# Large Language Models Diagnose Facial Deformity

**DOI:** 10.1101/2024.07.11.24310274

**Authors:** Jungwook Lee, Xuanang Xu, Daeseung Kim, Hannah H. Deng, Tianshu Kuang, Nathan Lampen, Xi Fang, Jaime Gateno, Pingkun Yan

## Abstract

**Purpose:** This study examines the application of Large Language Models (LLMs) in diagnosing jaw deformities, aiming to overcome the limitations of various diagnostic methods by harnessing the advanced capabilities of LLMs for enhanced data interpretation. The goal is to provide tools that simplify complex data analysis and make diagnostic processes more accessible and intuitive for clinical practitioners.

**Methods:** An experiment involving patients with jaw deformities was conducted, where cephalometric measurements (SNB Angle, Facial Angle, Mandibular Unit Length) were converted into text for LLM analysis. Multiple LLMs, including LLAMA-2 variants, GPT models, and the Gemini-Pro model, were evaluated against various methods (Threshold-based, Machine Learning Models) using balanced accuracy and F1-score.

**Results:** Our research demonstrates that larger LLMs efficiently adapt to diagnostic tasks, showing rapid performance saturation with minimal training examples and reducing ambiguous classification, which highlights their robust in-context learning abilities. The conversion of complex cephalometric measurements into intuitive text formats not only broadens the accessibility of the information but also enhances the interpretability, providing clinicians with clear and actionable insights.

**Conclusion:** Integrating LLMs into the diagnosis of jaw deformities marks a significant advancement in making diagnostic processes more accessible and reducing reliance on specialized training. These models serve as valuable auxiliary tools, offering clear, understandable outputs that facilitate easier decision-making for clinicians, particularly those with less experience or in settings with limited access to specialized expertise. Future refinements and adaptations to include more comprehensive and medically specific datasets are expected to enhance the precision and utility of LLMs, potentially transforming the landscape of medical diagnostics.

## Supplementary Material III for "Large Language Models Diagnose Facial Deformity"

### Sheet: supplemenatary_2
Index	SNB	FAng	MdUL	Mandible Class	LLAMA-2-7B	LLAMA-2-13B	LLAMA-2-70B	Gemini-Pro	GPT-3.5	GPT-4
0	85.454 (moderately-above)	97.542 (considerably-above)	120.271 (slightly-below)	PROGNATHIC	Answer: 1) Analyze: The patient's SNB is moderately-above the mean of normal subjects, which indicates a slightly protruding mandible. The patient's FAng is considerably-above the mean of normal subjects, which suggests a significantly protruding mandible. Finally, the patient's MdUL is slightly-below the mean of normal subjects, which indicates a slightly recessed mandible. 2) Integrate: From the provided examples, we can see that patients with SNB values above the mean of normal subjects tend to have a PROGNATHIC mandible, while patients with FAng values above the mean of normal subjects tend to have a PROGNATHIC or RETROGNATHIC mandible. Additionally, patients with MdUL values below the mean of normal subjects tend to have a RETROGNATHIC mandible. 3) Classify: Therefore, the patient has a PROGNATHIC mandible.	Answer: 1) Analyze: SNB: Moderately-above the mean of normal subjects. FAng: Considerably-above the mean of normal subjects. MdUL: Slightly-below the mean of normal subjects. 2) Integrate: From the provided examples, we can see that a patient with SNB moderately-above the mean of normal subjects, FAng considerably-above the mean of normal subjects, and MdUL slightly-below the mean of normal subjects would likely have a PROGNATHIC mandible. This is because all three measurements indicate a more advanced position of the mandible compared to the maxilla, which is a characteristic of a PROGNATHIC mandible. 3) Classify: Therefore, the patient has a PROGNATHIC mandible.	Answer: 1) Analyze: SNB: Moderately-above the mean of normal subjects. FAng: Considerably-above the mean of normal subjects. MdUL: Slightly-below the mean of normal subjects. 2) Integrate: The patient's SNB value is moderately above the mean, indicating a relatively protrusive mandible. The FAng value is considerably above the mean, suggesting a more pronounced facial angle and potentially a longer lower face height. The MdUL value is slightly below the mean, indicating a relatively shorter mandibular body. 3) Classify: Therefore, the patient has a PROGNATHIC mandible. Note: The patient's mandible is classified as PROGNATHIC due to the combination of a relatively protrusive mandible (SNB), a long lower face height (FAng), and a shorter mandibular body (MdUL).	1) **Analyze** - SNB: Moderately above the mean of normal subjects. - FAng: Considerably above the mean of normal subjects. - MdUL: Slightly below the mean of normal subjects. 2) **Integrate** - SNB: The SNB angle is moderately above the mean, indicating a tendency towards a more anteriorly positioned mandible. - FAng: The Facial Angle is considerably above the mean, further supporting the anterior positioning of the mandible. - MdUL: The Mandibular Unit Length is slightly below the mean, which may suggest a slightly shorter mandibular length compared to the normal population. However, this measurement alone does not provide a clear indication of mandibular position. 3) **Classify** - The patient's SNB and FAng measurements are both above the mean, indicating a more anteriorly positioned mandible. While the MdUL is slightly below the mean, it does not contradict the overall pattern suggested by SNB and FAng. 4) **Answer** - **PROGNATHIC**	1) Analyze: - SNB: Moderately-above the mean of normal subjects - FAng: Considerably-above the mean of normal subjects - MdUL: Slightly-below the mean of normal subjects 2) Integrate: From the provided examples, we can see that the classification of the mandible is not based on a simple average of the measurements, but rather on the individual significance and deviation of each measurement from the normal group. In this case, the patient's SNB is moderately-above the mean, indicating a potential for a prognathic mandible. Additionally, the FAng is considerably-above the mean, further suggesting a prognathic tendency. However, the MdUL is slightly-below the mean, which may indicate a deviation towards a retrognathic mandible. It is important to note that the FAng measurement has the greatest deviation from the mean, which may have a significant impact on the overall classification. 3) Classify: Therefore, the patient has a PROGNATHIC mandible.	1) Analyze - SNB is moderately above the mean of normal subjects, indicating a tendency towards a forward position of the mandible relative to the cranial base. - FAng is considerably above the mean of normal subjects, suggesting a significant forward inclination of the facial profile. - MdUL is slightly below the mean of normal subjects, which could imply a shorter mandibular length than average. 2) Integrate From the provided examples, we can extract specific patterns for classification: - When SNB and FAng are both above the mean, and MdUL is not extremely below the mean, the tendency is towards a PROGNATHIC classification (see Ex3, Ex8, Ex9, Ex22, Ex29, Ex30). - A slightly below the mean value for MdUL does not necessarily indicate a RETROGNATHIC mandible if the other measurements suggest PROGNATHISM (see Ex4, Ex12, Ex14, Ex21, Ex29). - When SNB and FAng deviations are in opposite directions, the classification tends to follow the more significant deviation (see Ex7, Ex10, Ex17, Ex20, Ex23, Ex24, Ex26, Ex27). In this case, the patient's SNB and FAng are both above the mean, with FAng being considerably above, which strongly suggests a forward positioning of the mandible. The MdUL is only slightly below the mean, which is not a strong enough deviation to counter the indications from SNB and FAng. Therefore, the evidence leans towards a PROGNATHIC classification. 3) Classify Therefore, the patient has a PROGNATHIC mandible.
1	78.516 (slightly-below)	91.712 (slightly-above)	112.629 (moderately-below)	NORMAL	Answer: 1) Analyze: The patient's SNB is slightly-below the mean of normal subjects, which indicates a slightly retrognathic position. The patient's FAng is slightly-above the mean of normal subjects, which suggests a slightly protruded upper jaw. The patient's MdUL is moderately-below the mean of normal subjects, which indicates a slightly shorter mandible. 2) Integrate: From Examples 1-20, we can see that patients with slightly-below SNB tend to have a RETROGNATHIC mandible, while patients with slightly-above FAng tend to have a PROGNATHIC mandible. However, the patient's MdUL is moderately-below the mean of normal subjects, which suggests that the mandible is slightly shorter than normal. Therefore, we must integrate these patterns to determine the patient's mandible category. 3) Classify: Therefore, the patient has a RETROGNATHIC mandible.	Answer: 1) Analyze: SNB: Slightly-below the mean of normal subjects. FAng: Slightly-above the mean of normal subjects. MdUL: Moderately-below the mean of normal subjects. 2) Integrate: Based on the provided examples, we can observe that a patient with SNB slightly-below the mean of normal subjects, FAng slightly-above the mean of normal subjects, and MdUL moderately-below the mean of normal subjects would likely have a RETROGNATHIC mandible. This is because the SNB value is below the mean, while the FAng value is above the mean, indicating a retrognathic relationship between the maxilla and mandible. Additionally, the MdUL value is below the mean, which suggests that the mandible is positioned posteriorly relative to the maxilla. 3) Classify: Therefore, the patient has a RETROGNATHIC mandible.	Answer: 1) Analyze: SNB: Slightly-below the mean of normal subjects. FAng: Slightly-above the mean of normal subjects. MdUL: Moderately-below the mean of normal subjects. 2) Integrate: The patient's SNB value is slightly below the mean of normal subjects, indicating a relatively short mandible. The FAng value is slightly above the mean of normal subjects, suggesting a slightly protrusive mandible. The MdUL value is moderately below the mean of normal subjects, indicating a relatively narrow mandible. 3) Classify: Therefore, the patient has a RETROGNATHIC mandible. Please provide the patient's information: A patient with SNB _______________, FAng _______________, and MdUL _______________. You must analyze, integrate, and classify the patient's mandible.	1) **Analyze** - SNB: Slightly below the mean of normal subjects. - FAng: Slightly above the mean of normal subjects. - MdUL: Moderately below the mean of normal subjects. 2) **Integrate** - SNB: This value is slightly below the mean, indicating a tendency towards retrognathism. - FAng: This value is slightly above the mean, indicating a tendency towards prognathism. - MdUL: This value is moderately below the mean, indicating a strong tendency towards retrognathism. 3) **Classify** - The patient's SNB value suggests a slight retrognathic tendency, while the FAng value suggests a slight prognathic tendency. However, the MdUL value strongly suggests a retrognathic tendency. 4) **Answer** - **RETROGNATHIC**	1) Analyze: - SNB: Slightly-below the mean of normal subjects - FAng: Slightly-above the mean of normal subjects - MdUL: Moderately-below the mean of normal subjects 2) Integrate: From the provided examples, we can see that the classification of the mandible is not solely based on majority voting or averaging measurements. Each measurement's significance and its deviation from the normal group must be carefully evaluated. In this case, the patient's SNB is slightly-below the mean of normal subjects, indicating a potential retrognathic tendency. The FAng is slightly-above the mean of normal subjects, which also suggests a retrognathic tendency. Additionally, the MdUL is moderately-below the mean of normal subjects, further supporting a retrognathic classification. Considering the individual deviations of SNB, FAng, and MdUL from the mean of normal subjects, it is evident that the patient's mandible exhibits a consistent retrognathic pattern across all three measurements. 3) Classify: Therefore, the patient has a RETROGNATHIC mandible.	1) Analyze - SNB is slightly below the mean of normal subjects, indicating a tendency towards a posterior positioning of the mandible relative to the cranial base. - FAng is slightly above the mean of normal subjects, suggesting a normal to slightly forward positioning of the mandible relative to the cranial base. - MdUL is moderately below the mean of normal subjects, which indicates a shorter mandibular length than average. 2) Integrate From the provided examples, we can extract specific patterns for classification: - When SNB and MdUL both indicate a deviation in the same direction (either above or below the mean), and FAng is less deviated or in the opposite direction, the classification tends to follow the direction of SNB and MdUL (Ex2, Ex6, Ex15, Ex18). - A moderate deviation in MdUL seems to have a significant impact on the classification, especially when SNB also deviates in the same direction, even if it's only slight (Ex6, Ex15). - When SNB is slightly deviated and FAng is slightly deviated in the opposite direction, the classification is influenced more by the degree of deviation in MdUL (Ex6, Ex15, Ex17). In this case, SNB is slightly below normal, which alone might suggest a tendency towards retrognathism. However, FAng is slightly above normal, which could be indicative of a normal mandibular position. The MdUL is moderately below normal, which is a stronger indication of retrognathism. Given the patterns observed in the examples, the moderate deviation in MdUL, combined with the slight deviation in SNB towards retrognathism, outweighs the slight deviation of FAng towards prognathism. 3) Classify Therefore, the patient has a RETROGNATHIC mandible.
2	83.794 (moderately-above)	91.294 (slightly-above)	126.041 (moderately-above)	PROGNATHIC	Answer: 1) Analyze: The patient's SNB is moderately-above the mean of normal subjects, which indicates a slightly protruding mandible. The patient's FAng is slightly-above the mean of normal subjects, which suggests a slightly retruded maxilla. The patient's MdUL is moderately-above the mean of normal subjects, which indicates a slightly elongated mandible. 2) Integrate: From the provided examples, we can see that patients with SNB moderately-above the mean of normal subjects, FAng slightly-above the mean of normal subjects, and MdUL moderately-above the mean of normal subjects tend to have a PROGNATHIC mandible. This is because the mandible is slightly protruded, and the maxilla is slightly retruded, resulting in a balanced facial profile. 3) Classify: Therefore, the patient has a PROGNATHIC mandible.	Answer: 1) Analyze: SNB: Moderately-above the mean of normal subjects. FAng: Slightly-above the mean of normal subjects. MdUL: Moderately-above the mean of normal subjects. 2) Integrate: Based on the provided examples, we can observe that a patient with SNB moderately-above the mean of normal subjects, FAng slightly-above the mean of normal subjects, and MdUL moderately-above the mean of normal subjects, would likely have a PROGNATHIC mandible. This is because all three measurements are above the mean of normal subjects, indicating a protruding mandible. 3) Classify: Therefore, the patient has a PROGNATHIC mandible.	Answer: 1) Analyze: SNB: Moderately-above the mean of normal subjects. FAng: Slightly-above the mean of normal subjects. MdUL: Moderately-above the mean of normal subjects. 2) Integrate: The patient's SNB value is moderately above the mean, indicating a slight protrusion of the mandible. The FAng value is slightly above the mean, suggesting a slightly increased facial angle. The MdUL value is moderately above the mean, indicating a slightly longer mandible. 3) Classify: Therefore, the patient has a PROGNATHIC mandible. Please provide the patient's information, and I will analyze, integrate, and classify their mandible category.	1) **Analyze** - SNB: Moderately above the mean of normal subjects. - FAng: Slightly above the mean of normal subjects. - MdUL: Moderately above the mean of normal subjects. 2) **Integrate** - SNB: The patient's SNB angle is moderately above the mean of normal subjects, indicating a tendency towards a more anteriorly positioned mandible. - FAng: The patient's Facial Angle is slightly above the mean of normal subjects, suggesting a slightly increased angle between the Nasion-Pogonion line and the Frankfurt Horizontal Plane. - MdUL: The patient's Mandibular Unit Length is moderately above the mean of normal subjects, implying a longer distance between the Condylion and Gnathion. 3) **Classify** - The patient's SNB angle is moderately above the mean, indicating a tendency towards prognathism. - The patient's FAng is slightly above the mean, suggesting a slight increase in the angle, which is consistent with prognathism. - The patient's MdUL is moderately above the mean, implying a longer distance between the Condylion and Gnathion, which is also consistent with prognathism. 4) **Answer** **PROGNATHIC**	1) Analyze: - SNB: Moderately-above the mean of normal subjects - FAng: Slightly-above the mean of normal subjects - MdUL: Moderately-above the mean of normal subjects 2) Integrate: From the provided examples, we can see that when SNB is moderately-above the mean of normal subjects, FAng is slightly-above the mean of normal subjects, and MdUL is moderately-above the mean of normal subjects, the classification tends to lean towards a PROGNATHIC mandible. This is evident in examples 8, 9, 12, and 30, where similar patterns in measurements resulted in a PROGNATHIC classification. 3) Classify: Therefore, the patient has a PROGNATHIC mandible.	1) Analyze - SNB is moderately-above the mean of normal subjects, indicating a forward position of the mandible relative to the cranial base. - FAng is slightly-above the mean of normal subjects, suggesting a slight forward inclination of the facial profile. - MdUL is moderately-above the mean of normal subjects, indicating a longer mandibular unit length than average. 2) Integrate From the provided examples, we can extract specific patterns for classification: - When SNB and MdUL both show moderate deviations in the same direction (above or below the mean), and FAng shows a slight deviation in the same direction, the classification tends to follow the direction of the moderate deviations (Ex4, Ex12, Ex30). - A moderate deviation in SNB and MdUL carries more weight in the classification than a slight deviation in FAng (Ex4, Ex12). - The classification is influenced more by the collective degree of deviation from the mean rather than individual measurements (Ex1, Ex2, Ex3). In this case, both SNB and MdUL show moderate deviations above the mean, while FAng shows a slight deviation above the mean. Following the patterns observed, the moderate deviations in SNB and MdUL are significant and align with each other, suggesting a forward position and increased length of the mandible. The slight deviation in FAng supports this pattern but is less influential in the overall classification. 3) Classify Therefore, the patient has a PROGNATHIC mandible.
3	80.04 (slightly-above)	88.962 (slightly-below)	117.963 (slightly-below)	PROGNATHIC	Answer: 1) Analyze: The patient's SNB is slightly-above the mean of normal subjects, which indicates a slightly-protruding mandible. FAng is slightly-below the mean of normal subjects, which suggests a slightly-retrognathic mandible. MdUL is slightly-below the mean of normal subjects, indicating a slightly-lower than normal mandibular unit length. 2) Integrate: From Examples 1-20, we can see that patients with slightly-above SNB and slightly-below FAng tend to have a NORMAL mandible (Ex1, Ex2, Ex3, Ex4, Ex5, Ex6, Ex7, Ex8, Ex9, Ex10, Ex11, Ex12, Ex13, Ex14, Ex15, Ex16, Ex17, Ex18, Ex19, Ex20). However, patients with slightly-below MdUL tend to have a RETROGNATHIC mandible (Ex21, Ex22, Ex23, Ex24, Ex25, Ex26, Ex27, Ex28, Ex29, Ex30). Therefore, based on the integration of these examples, this patient is likely to have a RETROGNATHIC mandible. 3) Classify: Therefore, the patient has a RETROGNATHIC mandible.	Answer: 1) Analyze: SNB: Slightly-above the mean of normal subjects. FAng: Slightly-below the mean of normal subjects. MdUL: Slightly-below the mean of normal subjects. 2) Integrate: Based on the provided examples, we can see that a patient with SNB slightly-above the mean of normal subjects, FAng slightly-below the mean of normal subjects, and MdUL slightly-below the mean of normal subjects would have a NORMAL mandible. This is because all three measurements are relatively close to the mean of normal subjects, indicating a well-aligned mandible with no significant prognathism or retrognathism. 3) Classify: Therefore, the patient has a NORMAL mandible.	Answer: 1) Analyze: SNB: Slightly-above the mean of normal subjects. FAng: Slightly-below the mean of normal subjects. MdUL: Slightly-below the mean of normal subjects. 2) Integrate: The patient's SNB value is slightly above the mean, indicating a slightly protrusive mandible. The FAng value is slightly below the mean, suggesting a slightly retrognathous mandible. The MdUL value is also slightly below the mean, further supporting a retrognathous mandible. 3) Classify: Therefore, the patient has a RETROGNATHIC mandible.	1) **Analyze** - SNB: Slightly above the mean of normal subjects. - FAng: Slightly below the mean of normal subjects. - MdUL: Slightly below the mean of normal subjects. 2) **Integrate** - SNB is slightly above the mean, indicating a tendency towards a prognathic mandible. - FAng is slightly below the mean, suggesting a tendency towards a retrognathic mandible. - MdUL is slightly below the mean, which could be associated with either a prognathic or retrognathic mandible. 3) **Classify** - The patient's SNB measurement is slightly above the mean, indicating a tendency towards a prognathic mandible. However, the FAng and MdUL measurements are slightly below the mean, suggesting a tendency towards a retrognathic mandible. - Based on the examples provided, it is observed that when SNB is above the mean and FAng and MdUL are below the mean, the mandible is classified as **NORMAL**. 4) **Answer** **NORMAL**	1) Analyze: - SNB: Slightly-above the mean of normal subjects - FAng: Slightly-below the mean of normal subjects - MdUL: Slightly-below the mean of normal subjects 2) Integrate: From the provided examples, we can see that the classification of the mandible is not solely based on majority voting or simply averaging the measurements. Each measurement's deviation from the normal group is crucial for accurate classification. In this case, the patient's SNB is slightly above the mean of normal subjects, indicating a potential tendency towards a prognathic mandible. However, the FAng and MdUL are both slightly below the mean of normal subjects, suggesting a potential tendency towards a retrognathic mandible. Considering the individual significance of each measurement and their collective deviation from the normal group, it is important to carefully evaluate the overall pattern and significance of each measurement. 3) Classify: Therefore, the patient has a MIXED mandible. Note: The classification of MIXED is used in this case to accurately represent the combination of tendencies towards both prognathic and retrognathic mandibles based on the individual measurements.	1) Analyze - SNB is slightly above the mean of normal subjects, indicating a small tendency towards a forward position of the mandible. - FAng is slightly below the mean of normal subjects, suggesting a small degree of mandibular retrusion relative to the cranial base. - MdUL is slightly below the mean of normal subjects, which could imply a shorter mandibular length than average. 2) Integrate From the examples provided, we can extract specific patterns for classification: - When SNB and FAng are both above or both below the mean, with MdUL aligning with them, the classification is straightforward (Ex3, Ex6, Ex9, Ex12, Ex22, Ex30 for PROGNATHIC; Ex2, Ex7, Ex16, Ex18 for RETROGNATHIC). - When SNB, FAng, and MdUL are all slightly above or below the mean, the mandible is typically classified as NORMAL (Ex17, Ex23). - When there is a mix of above and below the mean values, the classification depends on the degree of deviation and the combination of measurements (Ex1, Ex4, Ex5, Ex8, Ex10, Ex11, Ex13, Ex14, Ex15, Ex19, Ex20, Ex24, Ex25, Ex26, Ex27). In this case, the patient has SNB slightly above the mean, which alone might suggest a mild prognathic tendency. However, both FAng and MdUL are slightly below the mean, indicating a slight retrognathic tendency. The deviations are all slight, and there is no strong indication towards a distinctly prognathic or retrognathic mandible. Following the pattern from similar examples (Ex17, Ex23), where slight deviations in SNB, FAng, and MdUL did not lead to a prognathic or retrognathic classification, we can deduce that the patient's mandible should be classified as NORMAL. 3) Classify Therefore, the patient has a NORMAL mandible.
4	70.275 (considerably-below)	81.896 (extremely-below)	111.234 (considerably-below)	RETROGNATHIC	Answer: 1) Analyze: The patient's SNB is considerably below the mean of normal subjects, indicating a recessed mandible. FAng is extremely-below the mean of normal subjects, which suggests a highly retrognathic mandible. MdUL is considerably-below the mean of normal subjects, implying a mandible that is significantly shorter than normal. 2) Integrate: From Ex1, Ex2, and Ex3, we can see that a mandible with a highly retrognathic position and a significantly shorter mandible than normal is characteristic of a RETROGNATHIC mandible. 3) Classify: Therefore, the patient has a RETROGNATHIC mandible.	Answer: 1) Analyze: SNB: Considerably-below the mean of normal subjects FAng: Extremely-below the mean of normal subjects MdUL: Considerably-below the mean of normal subjects 2) Integrate: From the provided examples, we can see that a patient with SNB, FAng, and MdUL all below the mean of normal subjects would be classified as RETROGNATHIC. Therefore, based on the patient's measurements, we can classify this patient as having a RETROGNATHIC mandible. 3) Classify: Therefore, the patient has a RETROGNATHIC mandible.	Answer: 1) Analyze: SNB: Considerably-below the mean of normal subjects. FAng: Extremely-below the mean of normal subjects. MdUL: Considerably-below the mean of normal subjects. 2) Integrate: The patient's SNB value is considerably below the mean of normal subjects, indicating a more retrognathic position. The FAng value is also extremely below the mean, further supporting a retrognathic mandible. The MdUL value is also considerably below the mean, which is consistent with a retrognathic mandible. 3) Classify: Therefore, the patient has a RETROGNATHIC mandible.	1) **Analyze** - SNB: considerably below the mean of normal subjects - FAng: extremely below the mean of normal subjects - MdUL: considerably below the mean of normal subjects 2) **Integrate** - SNB: This value indicates a posterior position of the mandible compared to the maxilla. - FAng: This value also suggests a posterior position of the mandible compared to the maxilla. - MdUL: This value indicates a shorter mandibular length compared to normal. 3) **Classify** - All three measurements (SNB, FAng, and MdUL) are considerably or extremely below the mean of normal subjects, suggesting a posterior position and shorter length of the mandible compared to the maxilla. 4) **Answer** **RETROGNATHIC**	1) Analyze: - SNB: considerably-below the mean of normal subjects - FAng: extremely-below the mean of normal subjects - MdUL: considerably-below the mean of normal subjects 2) Integrate: From the provided examples, we can see that when all three measurements (SNB, FAng, and MdUL) are considerably-below the mean of normal subjects, the mandible is classified as RETROGNATHIC. This is consistent with the definition of retrognathism, which involves a mandible that is recessed or positioned posteriorly compared to the upper jaw or maxilla. 3) Classify: Therefore, the patient has a RETROGNATHIC mandible.	1) Analyze - SNB is considerably below the mean of normal subjects, indicating a mandible that is positioned more posteriorly than average. - FAng is extremely below the mean of normal subjects, suggesting a very steep mandibular plane angle and a significant posterior positioning of the mandible relative to the maxilla. - MdUL is considerably below the mean of normal subjects, which implies a shorter mandibular length than average. 2) Integrate From the provided examples, we can observe that when all three measurements (SNB, FAng, and MdUL) are below the mean of normal subjects, the mandible is typically classified as RETROGNATHIC. For instance, Example 2 shows a patient with SNB considerably below, FAng extremely below, and MdUL considerably below the mean of normal subjects, and the classification is RETROGNATHIC. The degree of deviation from the mean in each measurement is significant, with "considerably" and "extremely" indicating a strong tendency towards a posterior positioning of the mandible. In this case, the SNB and MdUL are both considerably below the mean, and the FAng is extremely below the mean. This pattern of measurements aligns with a mandible that is significantly recessed or positioned posteriorly compared to the maxilla, which is characteristic of RETROGNATHIC mandibles. The extreme deviation in FAng, coupled with considerable deviations in SNB and MdUL, provides strong evidence for a RETROGNATHIC classification. 3) Classify Therefore, the patient has a RETROGNATHIC mandible.
5	92.094 (extremely-above)	99.499 (extremely-above)	128.269 (moderately-above)	PROGNATHIC	Answer: 1) Analyze: The patient's SNB is extremely-above the mean of normal subjects, indicating a highly protruded mandible. FAng is also extremely-above the mean of normal subjects, suggesting a similarly protruded maxilla. MdUL is moderately-above the mean of normal subjects, indicating a slightly longer mandible than the maxilla. 2) Integrate: The patient's highly protruded mandible and maxilla suggest a PROGNATHIC mandible. 3) Classify: Therefore, the patient has a PROGNATHIC mandible.	Answer: 1) Analyze: SNB extremely-above the mean of normal subjects, FAng extremely-above the mean of normal subjects, and MdUL moderately-above the mean of normal subjects. 2) Integrate: From the provided examples, we can see that a patient with extremely high SNB and FAng values, along with moderately high MdUL values, would likely have a PROGNATHIC mandible. This is because all three measurements are well above the mean of normal subjects, indicating a significant deviation from the normal range. 3) Classify: Therefore, the patient has a PROGNATHIC mandible.	Answer: 1) Analyze: SNB: Extremely above the mean of normal subjects. FAng: Extremely above the mean of normal subjects. MdUL: Moderately above the mean of normal subjects. 2) Integrate: The patient's SNB and FAng values are both extremely above the mean of normal subjects, indicating a significant protrusion of the mandible. The MdUL value is moderately above the mean of normal subjects, which suggests a relatively short mandible. 3) Classify: Therefore, the patient has a PROGNATHIC mandible. Please provide your answer in the following format: 1) Analyze: 2) Integrate: 3) Classify: The patient has a ___ mandible. Note: Please ensure that your answer is well-structured, and you provide detailed explanations for each step. Also, please make sure that the answer is accurate and well-formatted.	1) **Analyze** - SNB: Extremely above the mean of normal subjects. - FAng: Extremely above the mean of normal subjects. - MdUL: Moderately above the mean of normal subjects. 2) **Integrate** - SNB and FAng are both extremely above the mean of normal subjects, indicating a strong tendency towards prognathism. - MdUL is moderately above the mean of normal subjects, providing further support for the prognathic tendency. 3) **Classify** - The patient's SNB and FAng values are both extremely above the mean of normal subjects, which is a strong indication of prognathism. - While the MdUL value is moderately above the mean, it does not contradict the prognathic tendency suggested by SNB and FAng. 4) **Answer** **PROGNATHIC**	1) Analyze: - SNB: Extremely-above the mean of normal subjects - FAng: Extremely-above the mean of normal subjects - MdUL: Moderately-above the mean of normal subjects 2) Integrate: From the provided examples, it is evident that when all three measurements (SNB, FAng, and MdUL) are significantly above the mean of normal subjects, the classification tends to lean towards a PROGNATHIC mandible. In this case, the patient's SNB and FAng are extremely above the mean, indicating a significant anteroposterior position of the mandible, while MdUL is moderately above the mean, suggesting an elongated mandibular unit length. This aligns with the characteristics of a PROGNATHIC mandible, as seen in examples 3, 4, 9, and 22. 3) Classify: Therefore, the patient has a PROGNATHIC mandible.	1) Analyze - SNB: The patient's SNB is extremely above the mean of normal subjects, indicating a significant forward positioning of the mandible relative to the cranial base. - FAng: The Facial Angle is also extremely above the mean of normal subjects, suggesting a pronounced forward projection of the mandible in relation to the Frankfurt Horizontal Plane. - MdUL: The Mandibular Unit Length is moderately above the mean of normal subjects, which points to a larger than average mandible size. 2) Integrate From the provided examples, we can extract specific patterns for classification. For instance, in Example 13, despite having extreme deviations in SNB and FAng, the patient was classified as having a NORMAL mandible due to the moderate deviation in MdUL. This suggests that when there is a mix of extreme and moderate deviations, the classification may not necessarily align with the extreme values. However, in Example 4, where SNB was considerably above, FAng moderately above, and MdUL moderately above, the patient was classified as having a PROGNATHIC mandible. This indicates that when the deviations are consistently above the mean, even if they are not all extreme, the classification tends toward the direction of the deviations. In the current case, the patient has extreme deviations in both SNB and FAng, with a moderate deviation in MdUL. The extreme deviations in SNB and FAng suggest a very forward positioning of the mandible, which is a strong indicator of prognathism. The moderate deviation in MdUL supports this, as it indicates a larger mandible, which is consistent with a prognathic profile. 3) Classify Therefore, the patient has a PROGNATHIC mandible.
6	68.914 (considerably-below)	78.46 (extremely-below)	98.054 (extremely-below)	RETROGNATHIC	Answer: 1) Analyze: The patient's SNB is considerably-below the mean of normal subjects, FAng is extremely-below the mean of normal subjects, and MdUL is extremely-below the mean of normal subjects. 2) Integrate: From Examples 21-25, we can see that a mandible with SNB, FAng, and MdUL values significantly below the mean of normal subjects typically indicates a RETROGNATHIC mandible. 3) Classify: Therefore, the patient has a RETROGNATHIC mandible.	Answer: 1) Analyze: SNB: Considerably-below the mean of normal subjects FAng: Extremely-below the mean of normal subjects MdUL: Extremely-below the mean of normal subjects 2) Integrate: From the provided examples, we can see that a patient with SNB considerably-below the mean of normal subjects, FAng extremely-below the mean of normal subjects, and MdUL extremely-below the mean of normal subjects would likely have a RETROGNATHIC mandible. This is because all three measurements are significantly below the mean of normal subjects, indicating a recessed or positioned posteriorly mandible. 3) Classify: Therefore, the patient has a RETROGNATHIC mandible.	Answer: 1) Analyze: SNB: Considerably-below the mean of normal subjects. FAng: Extremely-below the mean of normal subjects. MdUL: Extremely-below the mean of normal subjects. 2) Integrate: The patient's SNB, FAng, and MdUL values are all well below the mean of normal subjects, indicating a retrognathic mandible. 3) Classify: Therefore, the patient has a RETROGNATHIC mandible.	1) **Analyze** - SNB: considerably below the mean of normal subjects - FAng: extremely below the mean of normal subjects - MdUL: extremely below the mean of normal subjects 2) **Integrate** - SNB: This value indicates a mandible that is positioned posteriorly compared to the maxilla, suggesting a retrognathic tendency. - FAng: This value further supports the retrognathic tendency, as it indicates a decreased angle between the Nasion-Pogonion line and the Frankfurt Horizontal Plane, which is characteristic of retrognathism. - MdUL: This value also aligns with the retrognathic pattern, as it suggests a shorter mandibular length compared to normal individuals. 3) **Classify** - The patient's SNB, FAng, and MdUL values are all significantly below the mean of normal subjects, consistently indicating a retrognathic mandible. 4) **Answer** - **RETROGNATHIC**	1) Analyze: - SNB: considerably-below the mean of normal subjects - FAng: extremely-below the mean of normal subjects - MdUL: extremely-below the mean of normal subjects 2) Integrate: From the provided examples, we can see that when all three measurements (SNB, FAng, and MdUL) are considerably or extremely below the mean of normal subjects, the mandible is consistently classified as RETROGNATHIC. This pattern is evident in examples 5, 6, 7, 15, 16, and 18, where similar measurements led to the classification of a RETROGNATHIC mandible. Considering the strict adherence to singular classification, the patient's mandible should be classified as RETROGNATHIC based on the consistent deviation of all three measurements from the mean of normal subjects. 3) Classify: Therefore, the patient has a RETROGNATHIC mandible.	1) Analyze - SNB is considerably below the mean of normal subjects, indicating a significant posterior positioning of the mandible relative to the anterior cranial base. - FAng is extremely below the mean of normal subjects, suggesting a very pronounced backward inclination of the facial profile. - MdUL is extremely below the mean of normal subjects, which points to a significantly shorter mandibular length compared to the average. 2) Integrate From the provided examples, we can observe that when all three measurements (SNB, FAng, and MdUL) are below the mean of normal subjects, the classification tends towards a RETROGNATHIC mandible, especially when the deviations are considerable to extreme (as seen in Ex5, Ex6, Ex7, Ex15, Ex16, Ex18, and Ex28). The degree of deviation from the mean plays a crucial role in the classification. In this case, the patient's SNB, FAng, and MdUL values are not just below the mean but are considerably to extremely below it, which indicates a strong tendency towards a RETROGNATHIC classification. 3) Classify Therefore, the patient has a RETROGNATHIC mandible.
7	63.865 (extremely-below)	80.724 (extremely-below)	103.652 (extremely-below)	RETROGNATHIC	Answer: 1) Analyze: The patient's SNB is extremely-below the mean of normal subjects, indicating a recessed mandible. FAng is also extremely-below the mean of normal subjects, which further supports a recessed mandible. MdUL is also extremely-below the mean of normal subjects, which suggests that the mandible is positioned posteriorly compared to the upper jaw or maxilla. 2) Integrate: The patient's SNB and FAng values are both extremely below the mean of normal subjects, indicating a significant deviation from the normal range. Additionally, MdUL is also extremely below the mean of normal subjects, which further supports a recessed mandible. 3) Classify: Therefore, the patient has a RETROGNATHIC mandible.	Answer: 1) Analyze: SNB extremely-below the mean of normal subjects, FAng extremely-below the mean of normal subjects, and MdUL extremely-below the mean of normal subjects. 2) Integrate: From the provided examples, we can see that a patient with extremely low values for SNB, FAng, and MdUL is likely to have a RETROGNATHIC mandible. This is because all three measurements are well below the mean of normal subjects, indicating a significant deviation from the normal range. 3) Classify: Therefore, the patient has a RETROGNATHIC mandible.	Answer: 1) Analyze: SNB: Extremely below the mean of normal subjects. FAng: Extremely below the mean of normal subjects. MdUL: Extremely below the mean of normal subjects. 2) Integrate: The patient's SNB, FAng, and MdUL values are all extremely below the mean of normal subjects. This indicates that the mandible is significantly retruded, with a large negative deviation from the normal range. 3) Classify: Therefore, the patient has a RETROGNATHIC mandible.	1) **Analyze** - SNB: Extremely below the mean of normal subjects. - FAng: Extremely below the mean of normal subjects. - MdUL: Extremely below the mean of normal subjects. 2) **Integrate** - All three measurements (SNB, FAng, and MdUL) are extremely below the mean of normal subjects, indicating a significant deviation from the normal range. - In general, when all three measurements are below the mean, it suggests a retruded or posteriorly positioned mandible. 3) **Classify** - Based on the extreme deviation of all three measurements below the normal range and the pattern observed in the examples, this patient's mandible is likely to be classified as **RETROGNATHIC**. 4) **Answer** **RETROGNATHIC**	1) Analyze: - SNB: Extremely-below the mean of normal subjects - FAng: Extremely-below the mean of normal subjects - MdUL: Extremely-below the mean of normal subjects 2) Integrate: From the provided examples, we can see that when all three measurements (SNB, FAng, and MdUL) are extremely-below the mean of normal subjects, the patient consistently falls into the RETROGNATHIC mandible category. This pattern is evident in examples 2, 15, and 25, where similar measurements led to the classification of a RETROGNATHIC mandible. 3) Classify: Therefore, the patient has a RETROGNATHIC mandible.	1) Analyze The patient's SNB is extremely below the mean of normal subjects, indicating a significant posterior positioning of the mandible relative to the anterior cranial base. The FAng is also extremely below the mean of normal subjects, suggesting a very acute angle between the nasion-pogonion line and the Frankfurt Horizontal Plane, which is indicative of a lack of forward projection of the mandible. Lastly, the MdUL is extremely below the mean of normal subjects, which means the length of the mandible from the condyle to the gnathion is significantly shorter than average. 2) Integrate From the provided examples, we can observe that when all three measurements (SNB, FAng, and MdUL) are consistently above or below the mean of normal subjects, the classification is straightforward (Ex2, Ex4, Ex15, Ex25). In this case, all three measurements are extremely below the mean, which indicates a strong tendency towards a posterior positioning of the mandible. There is no conflicting information between the measurements, as they all point to the same conclusion. The degree of deviation from the mean is also the highest possible, which provides a very clear indication of the mandibular position relative to the normal range. 3) Classify Therefore, the patient has a RETROGNATHIC mandible.
8	73.955 (moderately-below)	83.102 (extremely-below)	113.788 (moderately-below)	RETROGNATHIC	Answer: 1) Analyze: The patient's SNB is moderately-below the mean of normal subjects, indicating a recessed mandible position. FAng is extremely-below the mean of normal subjects, which suggests a more severe mandibular deviation than SNB. MdUL is moderately-below the mean of normal subjects, implying that the mandible is positioned further back than the maxilla. 2) Integrate: From Examples 2, 15, and 21, we can observe that a moderately-below position of MdUL often corresponds to a RETROGNATHIC mandible. The extreme deviation of FAng in this case suggests that the patient's mandible is significantly recessed, which aligns with the RETROGNATHIC category. 3) Classify: Therefore, the patient has a RETROGNATHIC mandible.	Answer: 1) Analyze: SNB: Moderately-below the mean of normal subjects FAng: Extremely-below the mean of normal subjects MdUL: Moderately-below the mean of normal subjects 2) Integrate: Based on the provided examples, we can see that a patient with SNB moderately-below the mean of normal subjects, FAng extremely-below the mean of normal subjects, and MdUL moderately-below the mean of normal subjects would likely have a RETROGNATHIC mandible. This is because all three measurements are below the mean of normal subjects, indicating a recessed or positioned posteriorly mandible. 3) Classify: Therefore, the patient has a RETROGNATHIC mandible.	Answer: 1) Analyze: SNB: Moderately-below the mean of normal subjects. FAng: Extremely-below the mean of normal subjects. MdUL: Moderately-below the mean of normal subjects. 2) Integrate: The patient's SNB value is moderately-below the mean of normal subjects, indicating a relatively short mandible. The FAng value is extremely-below the mean of normal subjects, suggesting a very small facial angle and a more retrognathous position. The MdUL value is moderately-below the mean of normal subjects, indicating a relatively short mandibular body. 3) Classify: Therefore, the patient has a RETROGNATHIC mandible. Please provide the patient's information: A patient with SNB (mm): A patient with FAng (degrees): A patient with MdUL (mm): You have to analyze, integrate and classify the patient's mandible.	1) **Analyze** - SNB: Moderately-below the mean of normal subjects. - FAng: Extremely-below the mean of normal subjects. - MdUL: Moderately-below the mean of normal subjects. 2) **Integrate** - SNB: Moderately-below the mean suggests a tendency towards retrognathism. - FAng: Extremely-below the mean strongly indicates retrognathism. - MdUL: Moderately-below the mean further supports the retrognathic tendency. 3) **Classify** - The patient's SNB, FAng, and MdUL measurements collectively indicate a significant deviation towards retrognathism. 4) **Answer** - **RETROGNATHIC**	1) Analyze: - SNB: Moderately-below the mean of normal subjects - FAng: Extremely-below the mean of normal subjects - MdUL: Moderately-below the mean of normal subjects 2) Integrate: From the provided examples, we can see that when SNB is moderately-below the mean of normal subjects and FAng is extremely-below the mean of normal subjects, the mandible is consistently classified as RETROGNATHIC. Additionally, the MdUL being moderately-below the mean of normal subjects further supports the classification as RETROGNATHIC. 3) Classify: Therefore, the patient has a RETROGNATHIC mandible.	1) Analyze - SNB moderately-below the mean of normal subjects: This indicates that the mandible is positioned more posteriorly than average, suggesting a tendency towards retrognathism. - FAng extremely-below the mean of normal subjects: This suggests a very pronounced backward positioning of the mandible relative to the Frankfurt Horizontal Plane, strongly indicating retrognathism. - MdUL moderately-below the mean of normal subjects: This measurement shows that the length of the mandible is shorter than average, which is consistent with a retrognathic profile. 2) Integrate From the provided examples, we can extract specific patterns for classification: - When all three measurements (SNB, FAng, and MdUL) are below the mean of normal subjects, the classification tends towards a RETROGNATHIC mandible (as seen in Ex2, Ex5, Ex6, Ex15, Ex16, Ex18, Ex25, and Ex28). - The degree of deviation from the mean in each measurement affects the classification. Extremely and considerably below the mean values have a strong influence on the classification towards retrognathism, as seen in Ex5, Ex6, Ex16, Ex18, Ex25, and Ex28. - When the measurements are mixed with above and below the mean, the classification can be NORMAL, as seen in Ex1, Ex11, Ex17, Ex19, Ex20, Ex23, Ex24, Ex26, and Ex27, but this is influenced by the degree of deviation and the specific combination of measurements. In this case, the patient's SNB is moderately below the mean, which suggests a deviation towards retrognathism but not as strongly as an extreme deviation would. The FAng is extremely below the mean, which is a significant indicator of retrognathism and carries a lot of weight in the classification. The MdUL is also moderately below the mean, which supports the indication of a retrognathic profile. The combination of these three measurements, with two being moderately below and one extremely below the mean, aligns with the patterns observed in the examples that lead to a RETROGNATHIC classification. 3) Classify Therefore, the patient has a RETROGNATHIC mandible.
9	86.231 (moderately-above)	96.538 (moderately-above)	131.497 (moderately-above)	PROGNATHIC	Answer: 1) Analyze: The patient's SNB is moderately-above the mean of normal subjects, which indicates a slightly protruding mandible. The patient's FAng is moderately-above the mean of normal subjects, which suggests a slightly protruding upper jaw. The patient's MdUL is moderately-above the mean of normal subjects, which indicates a slightly longer mandible. 2) Integrate: From the provided examples, we can see that patients with moderately-above values for SNB, FAng, and MdUL tend to have a PROGNATHIC mandible. This is because these patients have a slightly protruding mandible and upper jaw, which is characteristic of a PROGNATHIC mandible. 3) Classify: Therefore, the patient has a PROGNATHIC mandible.	Answer: 1) Analyze: SNB: Moderately-above the mean of normal subjects FAng: Moderately-above the mean of normal subjects MdUL: Moderately-above the mean of normal subjects 2) Integrate: Based on the provided examples, we can see that a patient with SNB moderately-above the mean of normal subjects, FAng moderately-above the mean of normal subjects, and MdUL moderately-above the mean of normal subjects would likely have a PROGNATHIC mandible. This is because all three measurements are above the mean of normal subjects, indicating a well-aligned mandible with a balanced facial profile. 3) Classify: Therefore, the patient has a PROGNATHIC mandible.	Answer: 1) Analyze: SNB: Moderately-above the mean of normal subjects. FAng: Moderately-above the mean of normal subjects. MdUL: Moderately-above the mean of normal subjects. 2) Integrate: The patient's SNB, FAng, and MdUL values are all moderately-above the mean of normal subjects. This indicates that the patient's mandible is positioned slightly forward of the normal range, but not excessively so. 3) Classify: Therefore, the patient has a PROGNATHIC mandible. Please provide your answer in the following format: 1) Analyze: 2) Integrate: 3) Classify: The patient has a ___ mandible. Note: Please ensure that your answer is well-structured, and the information is easily readable. Also, please provide explanations for your answers, so it's clear how you arrived at your conclusion. Additionally, please provide examples and explanations for each category (PROGNATHIC, RETROGNATHIC, and NORMAL) to help understand the classification process better. Thank you for your time and expertise. I'm looking forward to your response.	1) **Analyze** - SNB: Moderately above the mean of normal subjects. - FAng: Moderately above the mean of normal subjects. - MdUL: Moderately above the mean of normal subjects. 2) **Integrate** - SNB, FAng, and MdUL are all moderately above the mean of normal subjects. - This indicates that the patient's mandible is positioned anteriorly compared to the maxilla. - A similar pattern is observed in Example 8, where the patient is classified as PROGNATHIC. 3) **Classify** - Based on the pattern observed in Example 8 and the patient's measurements being moderately above the mean, it is likely that this patient also has a PROGNATHIC mandible. 4) **Answer** - **PROGNATHIC**	1) Analyze: - SNB: Moderately-above the mean of normal subjects - FAng: Moderately-above the mean of normal subjects - MdUL: Moderately-above the mean of normal subjects 2) Integrate: From the provided examples, we can see that when all three measurements (SNB, FAng, and MdUL) are moderately-above the mean of normal subjects, the classification tends to be PROGNATHIC. This is consistent with examples 8, 22, and 30, where similar patterns led to a PROGNATHIC classification. It is important to note that each measurement's deviation from the normal group collectively contributes to the overall classification. 3) Classify: Therefore, the patient has a PROGNATHIC mandible.	1) Analyze The patient's cephalometric measurements indicate that: - The SNB angle is moderately above the mean of normal subjects, suggesting a forward positioning of the mandible relative to the cranial base. - The Facial Angle (FAng) is also moderately above the mean of normal subjects, indicating a forward inclination of the facial profile. - The Mandibular Unit Length (MdUL) is moderately above the mean of normal subjects, suggesting a longer mandibular length than average. 2) Integrate From the provided examples, we can extract specific patterns for classification: - Example 3 shows a patient with all three measurements (SNB, FAng, and MdUL) moderately above the mean, classified as PROGNATHIC. - Example 8 also presents a patient with SNB and FAng considerably or moderately above the mean and MdUL moderately above the mean, leading to a PROGNATHIC classification. - Example 22 shows a patient with SNB and FAng moderately above the mean and MdUL considerably above the mean, resulting in a PROGNATHIC classification. These examples demonstrate that when all three measurements are above the mean, especially in the moderate range, the tendency is to classify the mandible as PROGNATHIC. The consistent pattern is that a combination of SNB, FAng, and MdUL above the mean, particularly when all are moderately above, points towards a forward positioning of the mandible, indicative of prognathism. Integrating the information from the patient's SNB, FAng, and MdUL measurements, all being moderately above the mean, we can deduce that the mandible is positioned more forward than average, the facial profile is inclined forward, and the mandibular length is greater than normal. This combination of factors aligns with the patterns observed in the examples for a PROGNATHIC classification. 3) Classify Therefore, the patient has a PROGNATHIC mandible.
10	71.269 (considerably-below)	83.067 (extremely-below)	106.726 (considerably-below)	RETROGNATHIC	Answer: 1) Analyze: The patient's SNB is considerably-below the mean of normal subjects, indicating a recessed mandible. FAng is extremely-below the mean of normal subjects, which suggests a retrognathous mandible. MdUL is considerably-below the mean of normal subjects, which further supports a retrognathous mandible. 2) Integrate: The patient's SNB, FAng, and MdUL values all suggest a retrognathous mandible. The patient's mandible is recessed and positioned posteriorly compared to the upper jaw or maxilla, resulting in an overbite. 3) Classify: Therefore, the patient has a RETROGNATHIC mandible.	Answer: 1) Analyze: SNB: Considerably-below the mean of normal subjects FAng: Extremely-below the mean of normal subjects MdUL: Considerably-below the mean of normal subjects 2) Integrate: From the provided examples, we can see that a patient with SNB considerably-below the mean of normal subjects, FAng extremely-below the mean of normal subjects, and MdUL considerably-below the mean of normal subjects would likely have a RETROGNATHIC mandible. This is because all three measurements are below the mean of normal subjects, indicating a recessed or positioned posteriorly mandible. 3) Classify: Therefore, the patient has a RETROGNATHIC mandible.	Answer: 1) Analyze: SNB: Considerably-below the mean of normal subjects. FAng: Extremely-below the mean of normal subjects. MdUL: Considerably-below the mean of normal subjects. 2) Integrate: The patient's SNB value is considerably below the mean of normal subjects, indicating a retrognathic mandible. The FAng value is also extremely below the mean, further supporting this classification. The MdUL value is also below the mean, which aligns with the retrognathic classification. 3) Classify: Therefore, the patient has a RETROGNATHIC mandible.	1) **Analyze** - SNB: considerably below the mean of normal subjects - FAng: extremely below the mean of normal subjects - MdUL: considerably below the mean of normal subjects 2) **Integrate** - SNB: This value indicates a posterior position of the mandible compared to the maxilla. - FAng: This value also suggests a posterior position of the mandible compared to the maxilla. - MdUL: This value is consistent with the posterior positioning of the mandible. 3) **Classify** - All three measurements (SNB, FAng, and MdUL) are considerably or extremely below the mean of normal subjects, indicating a significant deviation from the normal range. - The mandible is positioned posteriorly compared to the maxilla. 4) **Answer** **RETROGNATHIC**	1) Analyze: - SNB: considerably-below the mean of normal subjects - FAng: extremely-below the mean of normal subjects - MdUL: considerably-below the mean of normal subjects 2) Integrate: From the provided examples, we can see that when all three measurements (SNB, FAng, and MdUL) are considerably below the mean of normal subjects, the patient is classified as having a RETROGNATHIC mandible. This is consistent with the patient's measurements, as all three values indicate a significant deviation from the normal range, suggesting a recessed or posteriorly positioned mandible. 3) Classify: Therefore, the patient has a RETROGNATHIC mandible.	1) Analyze - SNB is considerably below the mean of normal subjects, indicating a significant posterior positioning of the mandible relative to the anterior cranial base. - FAng is extremely below the mean of normal subjects, suggesting a very pronounced backward inclination of the facial profile. - MdUL is considerably below the mean of normal subjects, which points to a shorter mandibular length compared to the average. 2) Integrate From the provided examples, we can observe that when all three measurements (SNB, FAng, and MdUL) are below the mean of normal subjects, the mandible is classified as RETROGNATHIC. The degree to which these measurements are below the mean helps determine the severity of the retrognathism. In this case, SNB and MdUL are considerably below the mean, and FAng is extremely below the mean. This pattern aligns with examples such as Ex2, Ex5, Ex6, Ex18, Ex25, and Ex28, where similar deviations resulted in a RETROGNATHIC classification. The extreme deviation in FAng, coupled with considerable deviations in SNB and MdUL, suggests a significant retrognathic profile. 3) Classify Therefore, the patient has a RETROGNATHIC mandible.
11	72.252 (considerably-below)	80.85 (extremely-below)	100.461 (extremely-below)	RETROGNATHIC	Answer: 1) Analyze: The patient's SNB is considerably below the mean of normal subjects, indicating a recessed mandible. FAng is extremely-below the mean of normal subjects, which suggests a highly retrognathic mandible. MdUL is also extremely-below the mean of normal subjects, indicating a significant degree of mandibular deviation. 2) Integrate: From the examples provided, it is evident that a patient with SNB considerably-below the mean of normal subjects, FAng extremely-below the mean of normal subjects, and MdUL extremely-below the mean of normal subjects has a RETROGNATHIC mandible. This is because the degree of mandibular deviation is extreme, indicating a highly retrognathic mandible. 3) Classify: Therefore, the patient has a RETROGNATHIC mandible.	Answer: 1) Analyze: SNB: Considerably-below the mean of normal subjects FAng: Extremely-below the mean of normal subjects MdUL: Extremely-below the mean of normal subjects 2) Integrate: From the provided examples, we can see that a patient with SNB considerably-below the mean of normal subjects, FAng extremely-below the mean of normal subjects, and MdUL extremely-below the mean of normal subjects would likely have a RETROGNATHIC mandible. This is because all three measurements are significantly below the mean of normal subjects, indicating a recessed or positioned posteriorly mandible. 3) Classify: Therefore, the patient has a RETROGNATHIC mandible.	Answer: 1) Analyze: SNB: Considerably-below the mean of normal subjects. FAng: Extremely-below the mean of normal subjects. MdUL: Extremely-below the mean of normal subjects. 2) Integrate: The patient's SNB value is considerably below the mean, indicating a more retrognathic position. The FAng value is also extremely below the mean, further supporting a retrognathic mandible. The MdUL value is also extremely below the mean, which is consistent with a retrognathic mandible. 3) Classify: Therefore, the patient has a RETROGNATHIC mandible.	1) **Analyze** - SNB: considerably below the mean of normal subjects - FAng: extremely below the mean of normal subjects - MdUL: extremely below the mean of normal subjects 2) **Integrate** - SNB: This value indicates a mandible that is positioned posteriorly compared to the maxilla. - FAng: This value also suggests a mandible that is retruded or positioned posteriorly. - MdUL: This value further supports the posterior positioning of the mandible. 3) **Classify** - All three measurements (SNB, FAng, and MdUL) consistently indicate a mandible that is positioned posteriorly compared to the maxilla. 4) **Answer** - **RETROGNATHIC**	1) Analyze: - SNB: considerably-below the mean of normal subjects - FAng: extremely-below the mean of normal subjects - MdUL: extremely-below the mean of normal subjects 2) Integrate: From the provided examples, we can see that when all three measurements (SNB, FAng, and MdUL) are considerably or extremely below the mean of normal subjects, the mandible is classified as RETROGNATHIC. This is consistent with examples 2, 6, 10, 18, and 25, where similar measurements led to a RETROGNATHIC classification. 3) Classify: Therefore, the patient has a RETROGNATHIC mandible.	1) Analyze The patient's SNB is considerably below the mean of normal subjects, indicating a significant posterior positioning of the mandible relative to the maxilla. The FAng is extremely below the mean of normal subjects, suggesting a very pronounced backward inclination of the facial profile. Lastly, the MdUL is extremely below the mean of normal subjects, which points to a significantly shorter mandibular length compared to the average. 2) Integrate From the provided examples, we can observe that when all three measurements (SNB, FAng, and MdUL) are below the mean of normal subjects, the classification tends towards a RETROGNATHIC mandible, as seen in examples 2, 6, 7, 10, 16, 18, 25, and 28. The degree of deviation from the mean in each measurement influences the classification. In this case, the patient's SNB is considerably below, FAng is extremely below, and MdUL is extremely below the mean, which indicates a strong tendency towards a mandible that is positioned posteriorly with a significant reduction in size. 3) Classify Therefore, the patient has a RETROGNATHIC mandible.
12	75.008 (moderately-below)	88.698 (moderately-below)	107.925 (considerably-below)	RETROGNATHIC	Answer: 1) Analyze: The patient's SNB is moderately-below the mean of normal subjects, FAng is moderately-below the mean of normal subjects, and MdUL is considerably-below the mean of normal subjects. 2) Integrate: From Examples 2, 5, and 10, we can see that a moderately-below SNB, FAng, and MdUL indicate a patient has a RETROGNATHIC mandible. 3) Classify: Therefore, the patient has a RETROGNATHIC mandible.	Answer: 1) Analyze: SNB: Moderately-below the mean of normal subjects FAng: Moderately-below the mean of normal subjects MdUL: Considerably-below the mean of normal subjects 2) Integrate: From the provided examples, we can see that a patient with SNB moderately-below the mean of normal subjects, FAng moderately-below the mean of normal subjects, and MdUL considerably-below the mean of normal subjects would likely have a RETROGNATHIC mandible. This is because all three measurements are below the mean of normal subjects, indicating a recessed or positioned posteriorly mandible. 3) Classify: Therefore, the patient has a RETROGNATHIC mandible.	Answer: 1) Analyze: SNB: Moderately-below the mean of normal subjects. FAng: Moderately-below the mean of normal subjects. MdUL: Considerably-below the mean of normal subjects. 2) Integrate: The patient's SNB and FAng measurements are both moderately below the mean of normal subjects, indicating a potential retrognathic mandible. However, the MdUL measurement is considerably below the mean of normal subjects, which may suggest a more severe retrognathic condition. 3) Classify: Therefore, the patient has a RETROGNATHIC mandible.	1) **Analyze** - SNB: Moderately below the mean of normal subjects. - FAng: Moderately below the mean of normal subjects. - MdUL: Considerably below the mean of normal subjects. 2) **Integrate** - SNB: The patient's SNB value is moderately below the mean, indicating a tendency towards a retruded mandible. - FAng: The patient's FAng value is moderately below the mean, further supporting the indication of a retruded mandible. - MdUL: The patient's MdUL value is considerably below the mean, strongly suggesting a retruded mandible. 3) **Classify** - The patient's SNB, FAng, and MdUL values are all below the mean of normal subjects, with MdUL showing the most significant deviation. This pattern is consistent with a **RETROGNATHIC** mandible. 4) **Answer** **RETROGNATHIC**	1) Analyze: - SNB: Moderately-below the mean of normal subjects - FAng: Moderately-below the mean of normal subjects - MdUL: Considerably-below the mean of normal subjects 2) Integrate: From the provided examples, it is evident that when all three measurements (SNB, FAng, and MdUL) are below the mean of normal subjects, the mandible is classified as RETROGNATHIC. Additionally, the degree of deviation for MdUL being considerably-below the mean of normal subjects further supports the classification of a RETROGNATHIC mandible. 3) Classify: Therefore, the patient has a RETROGNATHIC mandible.	1) Analyze The patient's SNB is moderately below the mean of normal subjects, indicating a posterior positioning of the mandible relative to the anterior cranial base. The FAng is also moderately below the mean of normal subjects, suggesting a decreased angle between the nasion-pogonion line and the Frankfurt Horizontal Plane, which often correlates with a retruded mandible. Lastly, the MdUL is considerably below the mean of normal subjects, indicating a shorter mandibular length than average. 2) Integrate From the provided examples, we can observe that when all three measurements (SNB, FAng, and MdUL) are below the mean of normal subjects, the classification tends towards a RETROGNATHIC mandible, especially when the deviations are moderate to considerable (see Ex2, Ex5, Ex6, Ex15, Ex16, Ex18, Ex25, and Ex28). The degree of deviation from the mean plays a crucial role in the classification. In this case, the patient has moderate deviations in SNB and FAng, with a considerable deviation in MdUL. This pattern of deviations aligns with the examples that have been classified as RETROGNATHIC. 3) Classify Therefore, the patient has a RETROGNATHIC mandible.
13	88.09 (considerably-above)	101.256 (extremely-above)	122.994 (slightly-above)	PROGNATHIC	Answer: 1) Analyze: The patient's SNB is considerably above the mean of normal subjects, which indicates a protruding mandible. FAng is extremely above the mean of normal subjects, which suggests a highly protruding mandible. MdUL is slightly above the mean of normal subjects, indicating a slight degree of mandibular deviation. 2) Integrate: From the provided examples, we can observe that patients with highly protruding mandibles (EXTREMELY or EXTREMELY above the mean of normal subjects) typically have a PROGNATHIC mandible. Patients with slightly above the mean of normal subjects (Slightly ABOVE or MODERATELY above the mean of normal subjects) have a NORMAL mandible. Patients with a moderate degree of mandibular deviation (MODERATELY above the mean of normal subjects) have a PROGNATHIC mandible. 3) Classify: Therefore, the patient has a PROGNATHIC mandible.	Answer: 1) Analyze: SNB: Considerably-above the mean of normal subjects FAng: Extremely-above the mean of normal subjects MdUL: Slightly-above the mean of normal subjects 2) Integrate: From the provided examples, we can see that a patient with SNB considerably-above the mean of normal subjects, FAng extremely-above the mean of normal subjects, and MdUL slightly-above the mean of normal subjects would likely have a PROGNATHIC mandible. This is because all three measurements are above the mean of normal subjects, indicating a well-aligned mandible with a balanced facial profile and an appropriate bite relationship. 3) Classify: Therefore, the patient has a PROGNATHIC mandible.	Answer: 1) Analyze: SNB: Considerably-above the mean of normal subjects. FAng: Extremely-above the mean of normal subjects. MdUL: Slightly-above the mean of normal subjects. 2) Integrate: The patient's SNB value is considerably above the mean, indicating a more prominent mandible. The FAng value is extremely above the mean, suggesting a more pronounced facial angle. The MdUL value is slightly above the mean, indicating a slightly longer mandible. 3) Classify: Therefore, the patient has a PROGNATHIC mandible. Please provide your answer in the following format: 1) Analyze: 2) Integrate: 3) Classify: The patient has a ___ mandible. Note: Please ensure that your response is well-structured, and you provide detailed explanations for each step. Also, please use the terminology and measurements provided in the prompt to avoid confusion.	1) **Analyze** - SNB: considerably above the mean of normal subjects - FAng: extremely above the mean of normal subjects - MdUL: slightly above the mean of normal subjects 2) **Integrate** - SNB: This value indicates a mandible that is positioned more anteriorly than normal. - FAng: This value also suggests an anteriorly positioned mandible, consistent with the SNB finding. - MdUL: This value is slightly above the mean, but it is not as extreme as the SNB and FAng values. 3) **Classify** - The patient's SNB and FAng values are both considerably and extremely above the mean, respectively, indicating a strong tendency towards prognathism. The MdUL value is slightly above the mean, but it is not as extreme as the other two measurements. Therefore, the patient's mandible is likely to be prognathic. 4) **Answer** **PROGNATHIC**	1) Analyze: - SNB: considerably-above the mean of normal subjects - FAng: extremely-above the mean of normal subjects - MdUL: slightly-above the mean of normal subjects 2) Integrate: From the provided examples, we can see that when SNB, FAng, and MdUL values are considerably-above, extremely-above, and slightly-above the mean of normal subjects, respectively, the patient is classified as having a PROGNATHIC mandible. This is consistent with the fact that a protruded mandible is characterized by higher SNB and FAng values, indicating a forward position of the mandible, and slightly higher MdUL values. 3) Classify: Therefore, the patient has a PROGNATHIC mandible.	1) Analyze - SNB is considerably above the mean of normal subjects, indicating a forward positioning of the mandible relative to the cranial base. - FAng is extremely above the mean of normal subjects, suggesting a very pronounced forward inclination of the facial profile. - MdUL is slightly above the mean of normal subjects, showing a marginally increased length of the mandible. 2) Integrate From the provided examples, we can observe that when SNB and FAng measurements are both above the mean, the tendency is towards a PROGNATHIC classification, especially when the deviations are moderate to extreme. For instance, in Example 29, the patient was classified as PROGNATHIC with all three measurements moderately above the mean. In Example 30, the patient was also classified as PROGNATHIC with SNB and FAng considerably and moderately above the mean, respectively, and MdUL moderately above the mean. In this case, the SNB and FAng values are considerably and extremely above the mean, respectively, which strongly suggests a forward positioning of the mandible. The MdUL value, being only slightly above the mean, does not significantly counter the indications from the SNB and FAng measurements. Therefore, the combined evidence from SNB and FAng, which both suggest a forward projection of the mandible, outweighs the less significant deviation of MdUL. 3) Classify Therefore, the patient has a PROGNATHIC mandible.
14	77.065 (slightly-below)	85.582 (considerably-below)	123.96 (slightly-above)	NORMAL	Answer: 1) Analyze: The patient's SNB is slightly-below the mean of normal subjects, indicating a slightly recessed mandible. FAng is considerably-below the mean of normal subjects, indicating a significantly recessed mandible. MdUL is slightly-above the mean of normal subjects, indicating a slightly protruding mandible. 2) Integrate: From Examples 1 and 2, we can see that a significantly recessed mandible (RETROGNATHIC) is associated with a significantly protruding mandible (PROGNATHIC). However, in Example 3, the patient has a slightly protruding mandible (PROGNATHIC), despite having a significantly recessed mandible (RETROGNATHIC). This suggests that the degree of mandibular deviation is more important than the absolute value of each measurement when classifying a patient's mandible. 3) Classify: Therefore, the patient has a PROGNATHIC mandible.	Answer: 1) Analyze: SNB: Slightly-below the mean of normal subjects. FAng: Considerably-below the mean of normal subjects. MdUL: Slightly-above the mean of normal subjects. 2) Integrate: Based on the provided examples, we can observe that a patient with SNB slightly-below the mean of normal subjects, FAng considerably-below the mean of normal subjects, and MdUL slightly-above the mean of normal subjects would likely have a RETROGNATHIC mandible. This is because the SNB and FAng measurements indicate a more retrognathic position of the mandible, while the MdUL measurement suggests a slightly more prognathic position. However, the overall pattern of measurements indicates a more retrognathic mandible. 3) Classify: Therefore, the patient has a RETROGNATHIC mandible.	Answer: 1) Analyze: SNB: Slightly-below the mean of normal subjects. FAng: Considerably-below the mean of normal subjects. MdUL: Slightly-above the mean of normal subjects. 2) Integrate: The patient's SNB value is slightly-below the mean of normal subjects, indicating a mild retrognathic position. The FAng value is considerably-below the mean of normal subjects, suggesting a more pronounced retrognathic position. However, the MdUL value is slightly-above the mean of normal subjects, indicating a relatively normal mandibular length. 3) Classify: Therefore, the patient has a RETROGNATHIC mandible. Please provide the patient's data for analysis.	1) **Analyze** - SNB: Slightly below the mean of normal subjects. - FAng: Considerably below the mean of normal subjects. - MdUL: Slightly above the mean of normal subjects. 2) **Integrate** - SNB: This value is slightly below the mean, indicating a tendency towards retrognathism. - FAng: This value is considerably below the mean, strongly suggesting retrognathism. - MdUL: This value is slightly above the mean, which could indicate prognathism. However, it is important to note that the deviation from the mean is not as significant as that of FAng. 3) **Classify** - Based on the analysis of SNB, FAng, and MdUL, it is evident that the patient's mandible exhibits characteristics of both retrognathism (SNB and FAng) and prognathism (MdUL). However, considering the more significant deviation of FAng from the mean, which strongly suggests retrognathism, and the relatively minor deviation of MdUL, which only slightly suggests prognathism, it is appropriate to classify this patient's mandible as **RETROGNATHIC**. 4) **Answer** **RETROGNATHIC**	1) Analyze: - SNB: Slightly-below the mean of normal subjects - FAng: Considerably-below the mean of normal subjects - MdUL: Slightly-above the mean of normal subjects 2) Integrate: From the provided examples, we can see that when SNB is slightly-below the mean of normal subjects and FAng is considerably-below the mean of normal subjects, the mandible is classified as RETROGNATHIC. Additionally, when MdUL is slightly-above the mean of normal subjects, it does not significantly deviate from the normal range. Considering the integration of the three measurements, it is evident that the patient's SNB and FAng values deviate considerably from the mean of normal subjects, indicating a significant retrognathic position of the mandible. The slightly-above MdUL value does not significantly impact the overall classification, as it falls within the normal range. 3) Classify: Therefore, the patient has a RETROGNATHIC mandible.	1) Analyze - SNB is slightly below the mean of normal subjects, indicating a small tendency towards a posterior positioning of the mandible relative to the maxilla. - FAng is considerably below the mean of normal subjects, suggesting a significant inclination towards a retrusive facial profile. - MdUL is slightly above the mean of normal subjects, which could imply a slightly larger mandibular length than average. 2) Integrate From the provided examples, we can discern patterns that help us classify the mandible. For instance, when SNB and FAng values are both below the mean, especially with one of them being considerably below, the tendency is towards a RETROGNATHIC classification, as seen in Ex2, Ex5, Ex6, Ex16, Ex18, Ex25, and Ex28. However, when MdUL is above the mean, it can sometimes counterbalance one of the other measurements being below the mean, leading to a NORMAL classification, as seen in Ex17, Ex19, Ex20, Ex23, Ex26, and Ex27. In this case, the SNB value is only slightly below the mean, which on its own might not strongly indicate a RETROGNATHIC mandible. However, the FAng value is considerably below the mean, which is a substantial indication of retrognathism. The MdUL value is slightly above the mean, which could suggest a larger mandible, but this slight deviation is not enough to counterbalance the considerable deviation of the FAng. 3) Classify Therefore, the patient has a RETROGNATHIC mandible.
15	80.017 (slightly-below)	89.86 (slightly-below)	123.406 (slightly-above)	NORMAL	Answer: 1) Analyze: The patient's SNB is slightly-below the mean of normal subjects, which indicates a slightly-retrognathic mandible. The patient's FAng is slightly-below the mean of normal subjects, which suggests a slightly-retrognathic mandible as well. The patient's MdUL is slightly-above the mean of normal subjects, which indicates a slightly-prognathic mandible. 2) Integrate: From the provided examples, we can see that a slightly-retrognathic mandible is characterized by a slightly-below position of the mandibular symphysis compared to the Frankfurt Horizontal Plane, while a slightly-prognathic mandible is characterized by a slightly-above position of the mandibular symphysis compared to the Frankfurt Horizontal Plane. Therefore, based on the patient's SNB and FAng values, we can infer that the patient has a slightly-retrognathic mandible. However, the patient's MdUL value indicates a slightly-prognathic mandible, which suggests that the patient's mandible is slightly both retrognathic and prognathic. 3) Classify: Therefore, the patient has a PROGNATHIC mandible.	Answer: 1) Analyze: SNB: Slightly-below the mean of normal subjects FAng: Slightly-below the mean of normal subjects MdUL: Slightly-above the mean of normal subjects 2) Integrate: Based on the provided examples, we can see that a patient with SNB and FAng slightly-below the mean of normal subjects, and MdUL slightly-above the mean of normal subjects would likely have a NORMAL mandible. This is because the values of SNB and FAng are not significantly deviated from the normal group, while MdUL is slightly above the mean, indicating a balanced facial profile and an appropriate bite relationship. 3) Classify: Therefore, the patient has a NORMAL mandible.	Answer: 1) Analyze: SNB: Slightly-below the mean of normal subjects. FAng: Slightly-below the mean of normal subjects. MdUL: Slightly-above the mean of normal subjects. 2) Integrate: The patient's SNB and FAng values are both slightly below the mean of normal subjects, indicating a possible retrognathic or normal mandible. However, the MdUL value is slightly above the mean of normal subjects, which may suggest a prognathic mandible. 3) Classify: Therefore, the patient has a NORMAL mandible. Please provide the patient's information: A patient with SNB (______), FAng (______), and MdUL (______). You must analyze, integrate, and classify the patient's mandible based on the given information.	1) **Analyze** - SNB: Slightly below the mean of normal subjects. - FAng: Slightly below the mean of normal subjects. - MdUL: Slightly above the mean of normal subjects. 2) **Integrate** - SNB and FAng are both slightly below the mean of normal subjects, indicating a tendency towards a retrognathic mandible. - However, MdUL is slightly above the mean of normal subjects, suggesting a prognathic tendency. - The slight deviation of SNB and FAng towards the retrognathic range is more significant than the slight deviation of MdUL towards the prognathic range. 3) **Classify** - Based on the overall pattern of measurements, the patient's mandible is more likely to be classified as **RETROGNATHIC**. 4) **Answer** **RETROGNATHIC**	1) Analyze: - SNB: Slightly-below the mean of normal subjects - FAng: Slightly-below the mean of normal subjects - MdUL: Slightly-above the mean of normal subjects 2) Integrate: From the provided examples, we can see that when all three measurements are slightly below or above the mean of normal subjects, the classification tends to lean towards a PROGNATHIC mandible. This is evident in examples 9, 14, and 30, where similar patterns in measurements resulted in a PROGNATHIC classification. 3) Classify: Therefore, the patient has a PROGNATHIC mandible.	1) Analyze - SNB is slightly below the mean of normal subjects, indicating a minor tendency towards a posterior positioning of the mandible relative to the maxilla. - FAng is also slightly below the mean of normal subjects, suggesting a small degree of decreased facial convexity, which could be associated with a mandible that is less protrusive. - MdUL is slightly above the mean of normal subjects, which implies a slightly longer mandibular unit length than average, potentially indicating a more forward position of the mandible. 2) Integrate Looking at the provided examples, we can identify patterns that help us classify the mandible. For instance, in Example 9, where SNB and FAng are slightly below the mean and MdUL is slightly below the mean, the classification is PROGNATHIC. However, in our case, MdUL is slightly above the mean, which contrasts with the other two measurements that are slightly below the mean. This discrepancy suggests a more complex relationship between the measurements. In Example 26, where SNB is slightly below, FAng is considerably below, and MdUL is slightly above the mean, the classification is NORMAL. This example is particularly relevant because it shows that even with a considerable deviation in one measurement, the overall classification can still be NORMAL if the other measurements are only slightly deviated. In our case, all deviations are slight, and there is no considerable or extreme deviation in any measurement. The slight deviations in SNB and FAng towards a RETROGNATHIC profile are counterbalanced by the slight deviation in MdUL towards a PROGNATHIC profile. This balance of deviations suggests that the mandible does not lean strongly towards either a prognathic or retrognathic classification. 3) Classify Therefore, the patient has a NORMAL mandible.
16	87.39 (considerably-above)	96.717 (moderately-above)	120.118 (slightly-below)	PROGNATHIC	Answer: 1) Analyze: The patient's SNB is considerably above the mean of normal subjects, indicating a protruding mandible. FAng is moderately above the mean of normal subjects, suggesting a slightly protruding lower jaw. MdUL is slightly below the mean of normal subjects, indicating a slightly shorter mandible. 2) Integrate: The patient's SNB and FAng suggest a prognathic mandible, while their MdUL suggests a slightly shorter mandible. However, the patient's mandible is not extremely prognathic or retrognathic, as indicated by their moderate values. 3) Classify: Therefore, the patient has a PROGNATHIC mandible.	Answer: 1) Analyze: SNB: Considerably-above the mean of normal subjects FAng: Moderately-above the mean of normal subjects MdUL: Slightly-below the mean of normal subjects 2) Integrate: From the provided examples, we can see that a patient with SNB considerably-above the mean of normal subjects, FAng moderately-above the mean of normal subjects, and MdUL slightly-below the mean of normal subjects would have a PROGNATHIC mandible. This is because all three measurements indicate a more advanced position of the mandible compared to the maxilla, which is a characteristic of a PROGNATHIC mandible. 3) Classify: Therefore, the patient has a PROGNATHIC mandible.	Answer: 1) Analyze: SNB: Above the mean of normal subjects FAng: Above the mean of normal subjects MdUL: Slightly below the mean of normal subjects 2) Integrate: The patient's SNB and FAng measurements indicate a prognathic tendency, while the MdUL measurement suggests a retrognathic tendency. The patient's mandible is considerably above the mean of normal subjects in terms of SNB and FAng, but slightly below the mean in terms of MdUL. 3) Classify: Therefore, the patient has a PROGNATHIC mandible. Please provide the patient's data, and I will analyze, integrate, and classify their mandible category.	1) **Analyze** - SNB: considerably above the mean of normal subjects - FAng: moderately above the mean of normal subjects - MdUL: slightly below the mean of normal subjects 2) **Integrate** - SNB is a strong indicator of prognathism, as it is considerably above the mean of normal subjects. - FAng is also suggestive of prognathism, although to a lesser extent than SNB, as it is moderately above the mean of normal subjects. - MdUL is the only measurement that does not support prognathism, as it is slightly below the mean of normal subjects. However, it is important to note that MdUL is less reliable than SNB and FAng for mandibular classification. 3) **Classify** - Based on the overall pattern of the measurements, it is most likely that this patient has a PROGNATHIC mandible. 4) **Answer** **PROGNATHIC**	1) Analyze: - SNB: considerably-above the mean of normal subjects - FAng: moderately-above the mean of normal subjects - MdUL: slightly-below the mean of normal subjects 2) Integrate: From the provided examples, we can see that when SNB, FAng, and MdUL are all above the mean of normal subjects, the mandible is classified as PROGNATHIC. In this case, the patient's SNB and FAng measurements indicate a significant deviation from the normal group, while the MdUL measurement is only slightly below the mean of normal subjects. This suggests that the patient's mandible is primarily characterized by its anteroposterior position, as indicated by SNB and FAng, with a slightly shorter mandibular unit length. 3) Classify: Therefore, the patient has a PROGNATHIC mandible.	1) Analyze - SNB is considerably above the mean of normal subjects, indicating a forward positioning of the mandible relative to the cranial base. - FAng is moderately above the mean of normal subjects, suggesting a more acute facial profile angle, which is often associated with a forward projection of the mandible. - MdUL is slightly below the mean of normal subjects, which could imply a shorter mandibular length than average. 2) Integrate To integrate the information, we look at the provided examples to identify patterns that can guide the classification. For instance, in Ex8, the patient was classified as PROGNATHIC with SNB and FAng moderately above the mean and MdUL slightly above the mean. In Ex22, the patient was also classified as PROGNATHIC with SNB and FAng extremely above the mean and MdUL moderately above the mean. These examples show that when SNB and FAng are above the mean, the tendency is towards a PROGNATHIC classification, even if MdUL is not significantly above the mean. In the current case, SNB is considerably above the mean, and FAng is moderately above the mean, both suggesting a PROGNATHIC tendency. Although MdUL is slightly below the mean, which could be seen as a RETROGNATHIC indicator, the degree of deviation is less significant compared to the deviations of SNB and FAng. Following the guidelines and considering the examples, the larger deviations in SNB and FAng carry more weight in the classification than the slight deviation in MdUL. 3) Classify Therefore, the patient has a PROGNATHIC mandible.
17	69.798 (extremely-below)	76.452 (extremely-below)	104.648 (considerably-below)	RETROGNATHIC	Answer: 1) Analyze: The patient's SNB is extremely-below the mean of normal subjects, indicating a significant deviation from the mean. Similarly, the patient's FAng is extremely-below the mean of normal subjects, and their MdUL is considerably-below the mean of normal subjects. 2) Integrate: From the provided examples, we can see that patients with extremely-below values in SNB, FAng, and MdUL tend to have a RETROGNATHIC mandible. This is because the degree of mandibular deviation is more significant in these patients, indicating a greater likelihood of a RETROGNATHIC mandible. 3) Classify: Therefore, the patient has a RETROGNATHIC mandible.	Answer: 1) Analyze: SNB extremely-below the mean of normal subjects indicates a RETROGNATHIC mandible. FAng extremely-below the mean of normal subjects also indicates a RETROGNATHIC mandible. MdUL considerably-below the mean of normal subjects further supports a RETROGNATHIC mandible. 2) Integrate: Based on the provided examples, we can see that a patient with SNB extremely-below the mean of normal subjects, FAng extremely-below the mean of normal subjects, and MdUL considerably-below the mean of normal subjects would have a RETROGNATHIC mandible. This is because all three measurements are significantly below the mean of normal subjects, indicating a deviated mandible. 3) Classify: Therefore, the patient has a RETROGNATHIC mandible.	Answer: 1) Analyze: SNB: Extremely below the mean of normal subjects. FAng: Extremely below the mean of normal subjects. MdUL: Considerably below the mean of normal subjects. 2) Integrate: The patient's SNB, FAng, and MdUL values all indicate a strong tendency towards a retrognathic mandible. The SNB value is extremely below the mean, while the FAng value is also extremely below the mean, indicating a significant deviation from the normal range. The MdUL value is considerably below the mean, further supporting the classification of a retrognathic mandible. 3) Classify: Therefore, the patient has a RETROGNATHIC mandible.	1) **Analyze** - SNB: Extremely below the mean of normal subjects. - FAng: Extremely below the mean of normal subjects. - MdUL: Considerably below the mean of normal subjects. 2) **Integrate** - SNB: This value indicates a significant deviation from the normal range, suggesting a retruded position of the mandible. - FAng: Similar to SNB, this value also indicates a significant deviation from the normal range, further supporting the retruded position of the mandible. - MdUL: While this value is not as extreme as SNB and FAng, it still suggests a mandibular deficiency. 3) **Classify** - The patient's SNB and FAng values are both extremely below the mean of normal subjects, indicating a severe mandibular retrusion. - The MdUL value, although not as extreme, is still considerably below the mean, further supporting the mandibular deficiency. 4) **Answer** **RETROGNATHIC**	1) Analyze: - SNB: Extremely-below the mean of normal subjects - FAng: Extremely-below the mean of normal subjects - MdUL: Considerably-below the mean of normal subjects 2) Integrate: From the provided examples, we can see that when all three measurements (SNB, FAng, and MdUL) are extremely-below the mean of normal subjects, the patient consistently falls into the RETROGNATHIC mandible category. This is further supported by the fact that the deviation from the normal group is significant for all three measurements, indicating a clear pattern of retrognathism. 3) Classify: Therefore, the patient has a RETROGNATHIC mandible.	1) Analyze The patient's cephalometric measurements indicate the following: - SNB is extremely below the mean of normal subjects, suggesting a significant posterior positioning of the mandible relative to the anterior cranial base. - FAng is extremely below the mean of normal subjects, indicating a very acute facial profile angle, which is consistent with a posteriorly positioned mandible. - MdUL is considerably below the mean of normal subjects, which implies a shorter mandibular unit length than average, often associated with a smaller mandible. 2) Integrate From the provided examples, we can extract specific patterns for classification: - Examples 5, 6, 15, 16, 18, 25, and 28 show that when both SNB and FAng are extremely below the mean, and MdUL is also below the mean (moderately or extremely), the classification is consistently RETROGNATHIC. - The degree of deviation from the mean in SNB and FAng is particularly telling, as these measurements directly relate to the anteroposterior position of the mandible. When both are extremely below the mean, it strongly suggests a posterior positioning of the mandible. - MdUL supports the findings of SNB and FAng by indicating the relative size of the mandible. A considerably below mean MdUL reinforces the evidence of a smaller, posteriorly positioned mandible. Integrating these three pieces of information, we see that the extreme deviations in SNB and FAng, combined with a considerable deviation in MdUL, provide compelling evidence of a mandible that is significantly recessed relative to the normal population. 3) Classify Therefore, the patient has a RETROGNATHIC mandible.
18	71.554 (considerably-below)	79.298 (extremely-below)	119.347 (slightly-below)	RETROGNATHIC	Answer: 1) Analyze: The patient's SNB is considerably below the mean of normal subjects, which indicates a retrognathic mandible. The patient's FAng is extremely-below the mean of normal subjects, which further supports a retrognathic mandible. However, the patient's MdUL is slightly-below the mean of normal subjects, which suggests a slight deviation from the mean but not enough to classify the patient as prognathic. 2) Integrate: From the examples provided, we can see that a retrognathic mandible is characterized by a significantly recessed mandible, often resulting in an overbite. The patient's SNB and FAng measurements support this classification, as they are significantly below the mean of normal subjects. However, the patient's MdUL measurement is only slightly below the mean, which suggests that the mandible is not as recessed as the other two measurements suggest. 3) Classify: Therefore, the patient has a retrognathic mandible.	Answer: 1) Analyze: SNB: Considerably-below the mean of normal subjects FAng: Extremely-below the mean of normal subjects MdUL: Slightly-below the mean of normal subjects 2) Integrate: From the provided examples, we can see that a patient with SNB considerably-below the mean of normal subjects, FAng extremely-below the mean of normal subjects, and MdUL slightly-below the mean of normal subjects would likely have a RETROGNATHIC mandible. This is because all three measurements are below the mean of normal subjects, indicating a recessed or positioned posteriorly mandible. 3) Classify: Therefore, the patient has a RETROGNATHIC mandible.	Answer: 1) Analyze: SNB: Considerably-below the mean of normal subjects. FAng: Extremely-below the mean of normal subjects. MdUL: Slightly-below the mean of normal subjects. 2) Integrate: The patient's SNB and FAng measurements indicate a strong tendency towards a retrognathic mandible. The MdUL measurement, although slightly-below the mean, does not contradict this classification. 3) Classify: Therefore, the patient has a RETROGNATHIC mandible.	1) **Analyze** - SNB: considerably below the mean of normal subjects - FAng: extremely below the mean of normal subjects - MdUL: slightly below the mean of normal subjects 2) **Integrate** - SNB: This value indicates a posterior position of the mandible compared to the maxilla. - FAng: This value also suggests a posterior position of the mandible compared to the maxilla. - MdUL: This value is less indicative of mandibular position compared to SNB and FAng, but it is still slightly below the mean of normal subjects. 3) **Classify** - The patient's SNB and FAng values are both considerably and extremely below the mean of normal subjects, respectively, which strongly suggests a posterior position of the mandible. - The MdUL value is slightly below the mean, but it is not as significant as the SNB and FAng values. - Based on the integration of these three measurements, it is evident that the patient's mandible is positioned posteriorly compared to the maxilla. 4) **Answer** **RETROGNATHIC**	1) Analyze: - SNB: considerably-below the mean of normal subjects - FAng: extremely-below the mean of normal subjects - MdUL: slightly-below the mean of normal subjects 2) Integrate: From the provided examples, it is evident that the patient's SNB, FAng, and MdUL values collectively indicate a significant deviation from the mean of normal subjects. The patient's SNB and FAng values are both considerably and extremely below the mean, respectively, indicating a posterior positioning of the mandible. Additionally, the MdUL value being slightly below the mean further supports the retrognathic classification. 3) Classify: Therefore, the patient has a RETROGNATHIC mandible.	1) Analyze - SNB is considerably below the mean of normal subjects, indicating a significant posterior positioning of the mandible relative to the maxilla. - FAng is extremely below the mean of normal subjects, suggesting a very pronounced retrusion of the mandible. - MdUL is slightly below the mean of normal subjects, showing a small reduction in the length of the mandibular body. 2) Integrate From the provided examples, we can observe that when SNB and FAng values are both below the mean of normal subjects, and especially when one of them is extremely below, the classification tends towards a RETROGNATHIC mandible. The MdUL value, even if only slightly below the mean, supports this classification when combined with the other two measurements. For instance, in Example 2, the patient was classified as RETROGNATHIC with SNB and FAng values considerably and extremely below the mean, respectively, and MdUL extremely below the mean. Similarly, in Example 15, the patient was classified as RETROGNATHIC with SNB extremely below the mean, FAng considerably below the mean, and MdUL moderately below the mean. In this case, the SNB and FAng values are significantly below the mean, which strongly indicates a RETROGNATHIC mandible. The MdUL value, being only slightly below the mean, does not contradict this classification but rather complements it by showing a slight reduction in mandibular length, which is consistent with the retrognathic profile. 3) Classify Therefore, the patient has a RETROGNATHIC mandible.
19	83.666 (moderately-above)	91.132 (slightly-below)	114.828 (moderately-below)	PROGNATHIC	Answer: 1) Analyze: The patient's SNB is moderately-above the mean of normal subjects, indicating a slightly protruding mandible. FAng is slightly-below the mean of normal subjects, which suggests a slightly retruded maxilla. MdUL is moderately-below the mean of normal subjects, indicating a slightly recessed mandible. 2) Integrate: From Examples Ex1-Ex10, we can see that patients with SNB moderately-above the mean of normal subjects, FAng slightly-below the mean of normal subjects, and MdUL moderately-below the mean of normal subjects typically have a PROGNATHIC mandible. This is because the mandible is slightly protruded and the maxilla is slightly retruded, resulting in a balanced facial profile. 3) Classify: Therefore, the patient has a PROGNATHIC mandible.	Answer: 1) Analyze: SNB is moderately-above the mean of normal subjects, FAng is slightly-below the mean of normal subjects, and MdUL is moderately-below the mean of normal subjects. 2) Integrate: From the provided examples, we can see that a patient with SNB moderately-above the mean of normal subjects, FAng slightly-below the mean of normal subjects, and MdUL moderately-below the mean of normal subjects would have a RETROGNATHIC mandible. This is because the SNB value is not extremely high, but still above the mean, while the FAng value is slightly below the mean, and the MdUL value is moderately below the mean. This combination of measurements suggests that the mandible is positioned slightly behind the maxilla, but not to an extreme degree. 3) Classify: Therefore, the patient has a RETROGNATHIC mandible.	Answer: 1) Analyze: SNB: Moderately-above the mean of normal subjects. FAng: Slightly-below the mean of normal subjects. MdUL: Moderately-below the mean of normal subjects. 2) Integrate: The patient's SNB value is moderately above the mean, indicating a relatively long mandible. The FAng value is slightly below the mean, suggesting a slightly retruded mandible. The MdUL value is moderately below the mean, indicating a relatively short mandible. 3) Classify: Therefore, the patient has a RETROGNATHIC mandible. Please provide your answer in the following format: 1) Analyze: 2) Integrate: 3) Classify: The patient has a ___ mandible. Note: Please ensure that your answer is well-structured, and the information is easily readable. Also, please provide explanations for your answers, so it's clear how you arrived at your conclusion. Additionally, please provide examples from the given examples (Ex1 to Ex30) that support your classification.	1) **Analyze** - SNB: Moderately above the mean of normal subjects. - FAng: Slightly below the mean of normal subjects. - MdUL: Moderately below the mean of normal subjects. 2) **Integrate** - SNB is above the mean, indicating a tendency towards prognathism. - FAng is slightly below the mean, suggesting a slight retrognathic tendency. - MdUL is moderately below the mean, further supporting the retrognathic tendency. 3) **Classify** - The patient's SNB value indicates a prognathic tendency, while the FAng and MdUL values suggest a retrognathic tendency. - Considering the overall pattern, the retrognathic tendency appears to be more pronounced, as both FAng and MdUL values deviate from the mean to a greater extent than SNB. 4) **Answer** **RETROGNATHIC**	1) Analyze: - SNB: Moderately-above the mean of normal subjects - FAng: Slightly-below the mean of normal subjects - MdUL: Moderately-below the mean of normal subjects 2) Integrate: From the provided examples, we can see that the classification of the mandible is not based on a simple average of the measurements, but rather on the deviation of each measurement from the normal group. In this case, the patient's SNB is moderately above the mean of normal subjects, indicating a potential prognathic tendency. The FAng is slightly below the mean of normal subjects, suggesting a retrognathic tendency. The MdUL is moderately below the mean of normal subjects, also indicating a retrognathic tendency. Considering these measurements collectively, it is important to note that the FAng and MdUL both show a retrognathic tendency, which may outweigh the prognathic tendency indicated by the SNB. 3) Classify: Therefore, the patient has a RETROGNATHIC mandible.	1) Analyze - SNB is moderately above the mean of normal subjects, indicating a tendency towards a forward position of the mandible relative to the cranial base, which could suggest prognathism. - FAng is slightly below the mean of normal subjects, which may imply a slight retrusion of the mandible or a less pronounced facial profile. - MdUL is moderately below the mean of normal subjects, suggesting a shorter mandibular length, which is often associated with retrognathism. 2) Integrate From the provided examples, we can extract specific patterns for classification: - When SNB and MdUL are both above or both below the mean, with FAng showing a slight deviation in either direction, the classification tends to follow the direction of SNB and MdUL (Examples 3, 4, 5, 8, 21, 22, 29, 30). - When SNB and MdUL show opposite deviations from the mean (one above and one below), the classification tends to be influenced more by the degree of deviation of MdUL, especially when MdUL's deviation is moderate or greater (Examples 2, 9, 10, 14, 18, 19, 23, 24, 26, 27, 28). In this case, SNB suggests a prognathic tendency, while MdUL suggests a retrognathic tendency. FAng's slight deviation below the mean does not strongly indicate either prognathism or retrognathism. Given that MdUL's moderate deviation is a strong indicator of mandibular length and overall mandibular position, and considering the pattern that MdUL's deviation has a significant impact on classification, the patient's mandibular classification is likely to be influenced more by the MdUL measurement. 3) Classify Therefore, the patient has a RETROGNATHIC mandible.
20	94.363 (extremely-above)	105.468 (extremely-above)	139.08 (considerably-above)	PROGNATHIC	Answer: 1) Analyze: The patient's SNB is extremely-above the mean of normal subjects, FAng is extremely-above the mean of normal subjects, and MdUL is considerably-above the mean of normal subjects. 2) Integrate: From Ex1, we can see that a patient with extremely-above values in SNB, FAng, and MdUL is likely to have a PROGNATHIC mandible. 3) Classify: Therefore, the patient has a PROGNATHIC mandible.	Answer: 1) Analyze: SNB extremely-above the mean of normal subjects indicates a prognathic mandible. FAng extremely-above the mean of normal subjects also indicates a prognathic mandible. MdUL considerably-above the mean of normal subjects further supports a prognathic mandible. 2) Integrate: Based on the provided examples, a patient with SNB extremely-above the mean of normal subjects, FAng extremely-above the mean of normal subjects, and MdUL considerably-above the mean of normal subjects would be classified as having a PROGNATHIC mandible. 3) Classify: Therefore, the patient has a PROGNATHIC mandible.	Answer: 1) Analyze: SNB: Extremely above the mean of normal subjects. FAng: Extremely above the mean of normal subjects. MdUL: Considerably above the mean of normal subjects. 2) Integrate: The patient's SNB, FAng, and MdUL values are all above the mean of normal subjects, indicating a protrusion of the mandible. The extent of this protrusion is considerable, with SNB and FAng values being extremely above the mean. MdUL is moderately above the mean, indicating a relatively shorter mandible compared to the maxilla. 3) Classify: Therefore, the patient has a PROGNATHIC mandible.	1) **Analyze** - SNB: Extremely above the mean of normal subjects. - FAng: Extremely above the mean of normal subjects. - MdUL: Considerably above the mean of normal subjects. 2) **Integrate** - SNB and FAng are both extremely above the mean of normal subjects, indicating a strong tendency towards a prognathic mandible. - MdUL is considerably above the mean of normal subjects, further supporting the prognathic tendency. 3) **Classify** - The patient's SNB and FAng values are both extremely above the mean, which is a strong indicator of prognathism. - While the MdUL value is considerably above the mean, it is not as extreme as the SNB and FAng values. - Considering the overall pattern and the importance of SNB and FAng in mandibular classification, the patient's mandible is likely to be prognathic. 4) **Answer** **PROGNATHIC**	1) Analyze: - SNB: Extremely-above the mean of normal subjects - FAng: Extremely-above the mean of normal subjects - MdUL: Considerably-above the mean of normal subjects 2) Integrate: From the provided examples, we can see that when all three measurements are significantly above the mean of normal subjects, the classification tends to be PROGNATHIC. In this case, the patient's SNB and FAng are extremely above the mean, indicating a significant anteroposterior position of the mandible, while MdUL is considerably above the mean, suggesting an elongated mandibular unit length. These patterns align with the characteristics of a PROGNATHIC mandible. 3) Classify: Therefore, the patient has a PROGNATHIC mandible.	1) Analyze - SNB extremely-above the mean of normal subjects: This indicates a significant forward positioning of the mandible relative to the cranial base. - FAng extremely-above the mean of normal subjects: This suggests a pronounced forward inclination of the facial profile. - MdUL considerably-above the mean of normal subjects: This measurement shows that the length of the mandible is significantly greater than the average. 2) Integrate From the provided examples, we can discern patterns that help us classify the mandible. For instance, Example 3 shows a patient with SNB and FAng extremely above the mean and MdUL moderately above the mean being classified as PROGNATHIC. Similarly, Example 12, which has the same measurements as our current patient, results in a PROGNATHIC classification. These examples indicate that when SNB and FAng are extremely above the mean, the classification tends towards PROGNATHISM, especially when MdUL is also above the mean, even if it's to a lesser degree. In our case, all three measurements are above the mean, with SNB and FAng being extremely above and MdUL being considerably above. This pattern aligns with a PROGNATHIC classification, as the extreme values in SNB and FAng suggest a strong tendency towards prognathism, which is not contradicted but rather supported by the considerably above average MdUL. 3) Classify Therefore, the patient has a PROGNATHIC mandible.
21	85.252 (moderately-above)	92.26 (slightly-above)	121.293 (slightly-above)	NORMAL	Answer: 1) Analyze: The patient's SNB is moderately-above the mean of normal subjects, indicating a slightly protruding mandible. FAng is slightly-above the mean of normal subjects, which suggests a slightly retruded maxilla. MdUL is slightly-above the mean of normal subjects, indicating that the mandible is positioned slightly higher than the maxilla. 2) Integrate: From the provided examples, we can see that patients with SNB moderately-above the mean of normal subjects, FAng slightly-above the mean of normal subjects, and MdUL slightly-above the mean of normal subjects tend to have a PROGNATHIC mandible. This is because the mandible is positioned slightly higher than the maxilla, which is a characteristic of a prognathic mandible. 3) Classify: Therefore, the patient has a PROGNATHIC mandible.	Answer: 1) Analyze: SNB: Moderately-above the mean of normal subjects. FAng: Slightly-above the mean of normal subjects. MdUL: Slightly-above the mean of normal subjects. 2) Integrate: Based on the provided examples, we can observe that a patient with SNB moderately-above the mean of normal subjects, FAng slightly-above the mean of normal subjects, and MdUL slightly-above the mean of normal subjects is likely to have a PROGNATHIC mandible. This is because all three measurements are above the mean of normal subjects, indicating a well-aligned mandible with a balanced facial profile. 3) Classify: Therefore, the patient has a PROGNATHIC mandible.	Answer: 1) Analyze: SNB: Moderately-above the mean of normal subjects. FAng: Slightly-above the mean of normal subjects. MdUL: Slightly-above the mean of normal subjects. 2) Integrate: The patient's SNB value is moderately above the mean, indicating a relatively long mandible. The FAng value is slightly above the mean, suggesting a slightly protrusive mandible. The MdUL value is also slightly above the mean, indicating a moderate mandibular protrusion. 3) Classify: Therefore, the patient has a PROGNATHIC mandible. Please provide the patient's information, and I will analyze, integrate, and classify their mandible category.	1) **Analyze** - SNB: Moderately above the mean of normal subjects. - FAng: Slightly above the mean of normal subjects. - MdUL: Slightly above the mean of normal subjects. 2) **Integrate** - SNB: The SNB angle is a measure of the anteroposterior position of the mandible. A higher SNB angle indicates a more anteriorly positioned mandible. In this case, the patient's SNB angle is moderately above the mean, suggesting that their mandible is positioned slightly forward. - FAng: The Facial Angle (FAng) is a measure of the overall facial profile. A higher FAng indicates a more convex facial profile. In this case, the patient's FAng is slightly above the mean, suggesting that their facial profile is slightly convex. - MdUL: The Mandibular Unit Length (MdUL) is a measure of the length of the mandible. A longer MdUL indicates a longer mandible. In this case, the patient's MdUL is slightly above the mean, suggesting that their mandible is slightly longer than average. 3) **Classify** - The patient's SNB angle is moderately above the mean, suggesting that their mandible is positioned slightly forward. - The patient's FAng is slightly above the mean, suggesting that their facial profile is slightly convex. - The patient's MdUL is slightly above the mean, suggesting that their mandible is slightly longer than average. 4) **Answer** **PROGNATHIC**	1) Analyze: - SNB: Moderately-above the mean of normal subjects - FAng: Slightly-above the mean of normal subjects - MdUL: Slightly-above the mean of normal subjects 2) Integrate: From the provided examples, we can see that the classification of the mandible is not based on a simple average of the measurements, but rather on the deviation of each measurement from the normal group. In this case, the patient's SNB is moderately above the mean of normal subjects, indicating a potential prognathic tendency. The FAng is slightly above the mean of normal subjects, further supporting the potential prognathic classification. Additionally, the MdUL is also slightly above the mean of normal subjects, providing further evidence for a prognathic classification. 3) Classify: Therefore, the patient has a PROGNATHIC mandible.	1) Analyze - SNB moderately-above the mean of normal subjects: This indicates that the mandible is positioned more anteriorly than average, suggesting a tendency towards prognathism. - FAng slightly-above the mean of normal subjects: A slightly increased facial angle suggests a slight forward positioning of the mandible relative to the Frankfurt Horizontal Plane, which could be indicative of a mild prognathic tendency. - MdUL slightly-above the mean of normal subjects: This measurement indicates that the mandibular unit length is slightly longer than average, which can be associated with a mild prognathic tendency. 2) Integrate From the provided examples, we can extract specific patterns for classification: - When all three measurements (SNB, FAng, and MdUL) are above the mean, even if only slightly, the tendency is towards a prognathic classification (Ex21, Ex22). - A moderate deviation in one measurement combined with slight deviations in the other measurements can lead to a classification that reflects the moderate deviation, especially if the moderate deviation is in the direction of the slight deviations (Ex9, Ex12, Ex30). - When measurements are mixed with some above and some below the mean, the classification tends to reflect the more significant deviations (Ex3, Ex7, Ex10, Ex17, Ex19, Ex20, Ex23, Ex24, Ex26, Ex27). In this case, all three measurements are above the mean, with SNB showing a moderate deviation and FAng and MdUL showing slight deviations. The moderate deviation in SNB is significant because it indicates the anteroposterior position of the mandible, which is a key factor in determining mandibular prognathism. The slight deviations in FAng and MdUL support the moderate deviation in SNB, as they all point in the same direction towards a prognathic tendency. 3) Classify Therefore, the patient has a PROGNATHIC mandible.
22	80.648 (slightly-above)	93.255 (slightly-above)	133.22 (moderately-above)	PROGNATHIC	Answer: 1) Analyze: The patient's SNB is slightly-above the mean of normal subjects, which indicates a slightly protruding mandible. The patient's FAng is slightly-above the mean of normal subjects, which suggests a slightly retruded maxilla. The patient's MdUL is moderately-above the mean of normal subjects, which indicates a slightly longer mandible. 2) Integrate: From the provided examples, we can see that patients with SNB values slightly above the mean tend to have a PROGNATHIC mandible, while patients with FAng values slightly above the mean tend to have a NORMAL mandible. Patients with MdUL values moderately above the mean tend to have a PROGNATHIC mandible. Therefore, we can integrate these patterns to classify this patient as having a PROGNATHIC mandible. 3) Classify: Therefore, the patient has a PROGNATHIC mandible.	Answer: 1) Analyze: SNB: Slightly-above the mean of normal subjects. FAng: Slightly-above the mean of normal subjects. MdUL: Moderately-above the mean of normal subjects. 2) Integrate: Based on the provided examples, we can see that a patient with SNB slightly-above the mean of normal subjects, FAng slightly-above the mean of normal subjects, and MdUL moderately-above the mean of normal subjects would likely have a PROGNATHIC mandible. This is because all three measurements are above the mean of normal subjects, indicating a well-aligned mandible with a balanced facial profile. 3) Classify: Therefore, the patient has a PROGNATHIC mandible.	Answer: 1) Analyze: SNB: Slightly-above the mean of normal subjects. FAng: Slightly-above the mean of normal subjects. MdUL: Moderately-above the mean of normal subjects. 2) Integrate: The patient's SNB and FAng measurements are both slightly above the mean of normal subjects, indicating a mild protrusion of the mandible. However, the MdUL measurement is moderately above the mean of normal subjects, suggesting a more significant deviation from the normal mandible. 3) Classify: Therefore, the patient has a PROGNATHIC mandible. Please provide the patient's data, and I will analyze, integrate, and classify the mandible category accordingly.	1) **Analyze** - SNB: Slightly above the mean of normal subjects. - FAng: Slightly above the mean of normal subjects. - MdUL: Moderately above the mean of normal subjects. 2) **Integrate** - SNB and FAng are both slightly above the mean of normal subjects, indicating a tendency towards a prognathic mandible. - MdUL is moderately above the mean of normal subjects, further supporting the possibility of a prognathic mandible. - In general, when all three measurements (SNB, FAng, and MdUL) are above the mean of normal subjects, it is more likely that the mandible is prognathic. 3) **Classify** - Based on the analysis and integration of the three measurements, the patient's mandible is likely to be prognathic. 4) **Answer** - **PROGNATHIC**	1) Analyze: - SNB: Slightly-above the mean of normal subjects - FAng: Slightly-above the mean of normal subjects - MdUL: Moderately-above the mean of normal subjects 2) Integrate: From the provided examples, we can see that when SNB, FAng, and MdUL are all slightly-above the mean of normal subjects, the classification tends to lean towards a PROGNATHIC mandible. This is evident in examples 4, 14, and 19, where similar measurements resulted in a PROGNATHIC classification. Additionally, the deviation from the mean for MdUL is moderately-above, which further supports the trend towards a PROGNATHIC classification. 3) Classify: Therefore, the patient has a PROGNATHIC mandible.	1) Analyze - SNB is slightly above the mean of normal subjects, indicating a small degree of mandibular protrusion. - FAng is slightly above the mean of normal subjects, suggesting a small degree of facial convexity. - MdUL is moderately above the mean of normal subjects, which points to a larger mandibular size relative to the norm. 2) Integrate From the provided examples, we can observe that when all three measurements (SNB, FAng, and MdUL) are above the mean of normal subjects, the tendency is towards a PROGNATHIC classification, as seen in Ex4 and Ex22. However, the degree of deviation for each measurement is crucial in determining the final classification. In this case, SNB and FAng are only slightly above the mean, which on their own might not strongly indicate prognathism. However, the MdUL being moderately above the mean suggests a more significant deviation towards a larger mandible size, which is a characteristic of prognathism. When integrating these three pieces of information, we must weigh the moderate deviation of MdUL more heavily than the slight deviations of SNB and FAng. The examples provided show that a moderate deviation in one measurement can tip the classification towards the corresponding category, especially when the other measurements are not significantly opposing it (Ex8, Ex14, Ex22). 3) Classify Therefore, the patient has a PROGNATHIC mandible.
23	75.81 (moderately-below)	82.554 (considerably-below)	94.61 (extremely-below)	RETROGNATHIC	Answer: 1) Analyze: The patient's SNB is moderately-below the mean of normal subjects, indicating a recessed mandible position. FAng is considerably-below the mean of normal subjects, suggesting a more severe mandibular deviation. MdUL is extremely-below the mean of normal subjects, implying a significant mandibular deficiency. 2) Integrate: From Examples 1-24, we can observe that patients with similar SNB and FAng measurements tend to have similar mandible categories. For instance, patients with SNB moderately-below the mean of normal subjects and FAng moderately-below the mean of normal subjects tend to have NORMAL mandibles. Similarly, patients with SNB considerably-below the mean of normal subjects and FAng considerably-below the mean of normal subjects tend to have RETROGNATHIC mandibles. However, patients with SNB moderately-below the mean of normal subjects and FAng considerably-below the mean of normal subjects may have a PROGNATHIC mandible, as seen in Example 11. Therefore, based on the integration of these patterns, we can infer that the patient has a PROGNATHIC mandible. 3) Classify: Therefore, the patient has a PROGNATHIC mandible.	Answer: 1) Analyze: SNB: Moderately-below the mean of normal subjects FAng: Considerably-below the mean of normal subjects MdUL: Extremely-below the mean of normal subjects 2) Integrate: From the provided examples, we can see that a patient with SNB moderately-below the mean of normal subjects, FAng considerably-below the mean of normal subjects, and MdUL extremely-below the mean of normal subjects would likely have a RETROGNATHIC mandible. This is because all three measurements are below the mean of normal subjects, indicating a recessed or positioned posteriorly mandible. 3) Classify: Therefore, the patient has a RETROGNATHIC mandible.	Answer: 1) Analyze: SNB: Moderately-below the mean of normal subjects. FAng: Considerably-below the mean of normal subjects. MdUL: Extremely-below the mean of normal subjects. 2) Integrate: The patient's SNB value is moderately-below the mean of normal subjects, indicating a relatively short mandible. The FAng value is considerably-below the mean of normal subjects, suggesting a more retrognathous position of the mandible. The MdUL value is extremely-below the mean of normal subjects, confirming a very short mandible. 3) Classify: Therefore, the patient has a RETROGNATHIC mandible. Please provide the patient's information: A patient with SNB _______________, FAng _______________, and MdUL _______________. You must analyze, integrate, and classify the patient's mandible.	1) **Analyze** - SNB: Moderately below the mean of normal subjects. - FAng: Considerably below the mean of normal subjects. - MdUL: Extremely below the mean of normal subjects. 2) **Integrate** - SNB: The patient's SNB value is moderately below the mean, indicating a tendency towards retrognathism. - FAng: The patient's FAng value is considerably below the mean, further supporting the possibility of retrognathism. - MdUL: The patient's MdUL value is extremely below the mean, strongly suggesting retrognathism. 3) **Classify** - Based on the analysis of SNB, FAng, and MdUL values, and considering the patterns observed in the examples, the patient's mandible is most likely **RETROGNATHIC**. 4) **Answer** **RETROGNATHIC**	1) Analyze: - SNB: Moderately-below the mean of normal subjects - FAng: Considerably-below the mean of normal subjects - MdUL: Extremely-below the mean of normal subjects 2) Integrate: From the provided examples, we can see that when all three measurements are below the mean of normal subjects, the mandible is consistently classified as RETROGNATHIC. Additionally, the adverbs used to describe the degree of deviation for MdUL (extremely) and FAng (considerably) indicate a significant deviation from the normal range. 3) Classify: Therefore, the patient has a RETROGNATHIC mandible.	1) Analyze - SNB moderately-below the mean of normal subjects: This indicates that the mandible is positioned somewhat posteriorly compared to the norm, suggesting a tendency towards retrognathism. - FAng considerably-below the mean of normal subjects: A significant decrease in this angle suggests a pronounced backward positioning of the mandible relative to the maxilla, reinforcing the indication of retrognathism. - MdUL extremely-below the mean of normal subjects: This measurement being extremely below the mean indicates a much shorter mandibular length than average, which is a strong characteristic of retrognathism. 2) Integrate From the provided examples, we can extract specific patterns that help in classification: - When all three measurements (SNB, FAng, and MdUL) are below the mean of normal subjects, the classification tends towards a RETROGNATHIC mandible, as seen in examples 5, 6, 7, 16, 18, 25, and 28. - The degree of deviation from the mean plays a crucial role in classification. A combination of moderate and considerable deviations typically leads to a classification that reflects the more severe deviation, especially when the most extreme deviation is in the same direction (example 7). - An extremely below mean value in any of the measurements strongly influences the classification towards the corresponding mandible category (example 16). In this patient's case, all three measurements are below the mean, with FAng being considerably below and MdUL being extremely below. The SNB is also below the mean, though to a moderate degree. The pattern of deviations suggests a strong tendency towards retrognathism, with the extremely below mean MdUL being a particularly compelling indicator. 3) Classify Therefore, the patient has a RETROGNATHIC mandible.
24	81.694 (slightly-above)	85.19 (considerably-below)	109.657 (considerably-below)	RETROGNATHIC	Answer: 1) Analyze: The patient's SNB is slightly above the mean of normal subjects, indicating a slightly protruding mandible. FAng is considerably below the mean of normal subjects, indicating a significantly retruded maxilla. MdUL is considerably below the mean of normal subjects, indicating a significantly short mandible. 2) Integrate: From Examples 1, 2, and 3, we can see that a patient with a significantly retruded maxilla (FAng) and a significantly short mandible (MdUL) is likely to have a RETROGNATHIC mandible. Additionally, a patient with a slightly protruding mandible (SNB) may also have a PROGNATHIC mandible, depending on the degree of deviation. 3) Classify: Therefore, the patient has a RETROGNATHIC mandible.	Answer: 1) Analyze: SNB: Slightly-above the mean of normal subjects. FAng: Considerably-below the mean of normal subjects. MdUL: Considerably-below the mean of normal subjects. 2) Integrate: From the given measurements, we can observe that the patient's mandible is deviated from the normal range in both the anteroposterior and vertical dimensions. The SNB value is slightly above the mean, while the FAng and MdUL values are considerably below the mean. This suggests that the patient has a RETROGNATHIC mandible. 3) Classify: Therefore, the patient has a RETROGNATHIC mandible.	Answer: 1) Analyze: SNB: Slightly-above the mean of normal subjects. FAng: Considerably-below the mean of normal subjects. MdUL: Considerably-below the mean of normal subjects. 2) Integrate: The patient's SNB measurement is slightly above average, while their FAng and MdUL measurements are both considerably below average. This combination of measurements suggests that the patient's mandible is positioned slightly forward of the normal range but has a relatively short mandibular body. 3) Classify: Therefore, the patient has a RETROGNATHIC mandible. Explanation: The patient's mandible is classified as RETROGNATHIC because it has a relatively short mandibular body (as indicated by the below-average MdUL measurement) and is positioned slightly forward of the normal range (as indicated by the slightly-above-average SNB measurement). The below-average FAng measurement further supports this classification, as it suggests that the mandible is not as wide as it should be for a normal mandible.	1) **Analyze** - SNB: Slightly above the mean of normal subjects. - FAng: Considerably below the mean of normal subjects. - MdUL: Considerably below the mean of normal subjects. 2) **Integrate** - SNB is slightly above the mean, indicating a tendency towards a prognathic mandible. - However, FAng and MdUL are considerably below the mean, suggesting a retrognathic mandible. - The discrepancy between SNB and the other two measurements indicates that the mandible is not uniformly deviated in one direction. 3) **Classify** - Based on the overall pattern, the mandible is more likely to be retrognathic, considering the significant deviation of FAng and MdUL below the mean. 4) **Answer** - **RETROGNATHIC**	1) Analyze: - SNB: Slightly-above the mean of normal subjects - FAng: Considerably-below the mean of normal subjects - MdUL: Considerably-below the mean of normal subjects 2) Integrate: From the provided examples, we can see that the classification of the mandible is not solely based on the majority voting or averaging of the measurements. Each measurement's deviation from the normal group is crucial for accurate classification. In this case, the patient's SNB is slightly above the mean of normal subjects, indicating a potential deviation from a normal mandible. Additionally, the FAng and MdUL are considerably below the mean of normal subjects, suggesting a significant deviation from the normal group. Considering the individual measurements and their deviations from the normal group, it is evident that the patient's mandible does not align with the characteristics of a normal mandible. The considerable deviation in FAng and MdUL outweighs the slight deviation in SNB, indicating a more significant deviation from the normal group. 3) Classify: Therefore, the patient has a RETROGNATHIC mandible.	1) Analyze - SNB is slightly above the mean of normal subjects, indicating a small tendency towards a forward position of the mandible. - FAng is considerably below the mean of normal subjects, suggesting a significant backward inclination of the facial profile. - MdUL is considerably below the mean of normal subjects, indicating a significant reduction in the length of the mandible. 2) Integrate From the provided examples, we can extract specific patterns for classification: - When SNB and FAng are both above or both below the mean, with MdUL following the same direction but to a lesser degree, the classification tends to follow the direction of SNB and FAng (Ex3, Ex5, Ex8, Ex12, Ex25, Ex29). - When SNB is slightly above or below the mean, but FAng and MdUL are considerably below the mean, the classification tends to be RETROGNATHIC (Ex10, Ex15, Ex16, Ex18). - When SNB is slightly above the mean, but FAng and MdUL are considerably below the mean, the classification tends to be RETROGNATHIC (Ex10, Ex16, Ex18). In this case, SNB is only slightly above the mean, which on its own might not strongly indicate a prognathic tendency. However, both FAng and MdUL are considerably below the mean, which suggests a more pronounced retrognathic tendency. The significant deviations in FAng and MdUL outweigh the slight deviation in SNB. 3) Classify Therefore, the patient has a RETROGNATHIC mandible.
25	68.961 (extremely-below)	86.479 (considerably-below)	108.738 (moderately-below)	NORMAL	Answer: 1) Analyze: The patient's SNB is extremely-below the mean of normal subjects, indicating a recessed mandible. FAng is considerably-below the mean of normal subjects, suggesting a retrognathism. MdUL is moderately-below the mean of normal subjects, implying a mandible that is positioned posteriorly compared to the upper jaw or maxilla. 2) Integrate: From Examples 25 and 28, we can see that a mandible with a SNB extremely-below the mean of normal subjects, FAng considerably-below the mean of normal subjects, and MdUL moderately-below the mean of normal subjects is associated with a RETROGNATHIC mandible. 3) Classify: Therefore, the patient has a RETROGNATHIC mandible.	Answer: 1) Analyze: SNB: extremely-below the mean of normal subjects FAng: considerably-below the mean of normal subjects MdUL: moderately-below the mean of normal subjects 2) Integrate: Based on the provided examples, we can see that a patient with extremely-below the mean of normal subjects for SNB, considerably-below the mean of normal subjects for FAng, and moderately-below the mean of normal subjects for MdUL likely has a RETROGNATHIC mandible. This is because all three measurements are below the mean of normal subjects, indicating a recessed or positioned posteriorly mandible. 3) Classify: Therefore, the patient has a RETROGNATHIC mandible.	Answer: 1) Analyze: SNB: Extremely below the mean of normal subjects. FAng: Considerably below the mean of normal subjects. MdUL: Moderately below the mean of normal subjects. 2) Integrate: The patient's SNB value is extremely below the mean, indicating a severe retrognathic position. The FAng value is considerably below the mean, further supporting a retrognathic mandible. Although the MdUL value is moderately below the mean, it does not contradict the retrognathic classification, as a retrognathic mandible can have a relatively normal or slightly shortened mandibular body length. 3) Classify: Therefore, the patient has a RETROGNATHIC mandible.	1) **Analyze** - SNB: Extremely below the mean of normal subjects. - FAng: Considerably below the mean of normal subjects. - MdUL: Moderately below the mean of normal subjects. 2) **Integrate** - SNB: This value indicates a significant deviation from the normal range, suggesting a posterior positioning of the mandible. - FAng: This value also indicates a deviation from the normal range, further supporting the posterior positioning of the mandible. - MdUL: While this value is not as significantly below the normal range as SNB and FAng, it still suggests a mandibular deficiency. 3) **Classify** - The patient's SNB and FAng values are both considerably below the mean of normal subjects, indicating a significant deviation from the normal range. This suggests a posterior positioning of the mandible. - The patient's MdUL value is moderately below the mean of normal subjects, further supporting the evidence of mandibular deficiency. 4) **Answer** **RETROGNATHIC**	1) Analyze: - SNB: Extremely-below the mean of normal subjects - FAng: Considerably-below the mean of normal subjects - MdUL: Moderately-below the mean of normal subjects 2) Integrate: From the provided examples, we can see that when all three measurements indicate values below the mean of normal subjects, the patient is classified as having a RETROGNATHIC mandible. In this case, the patient's SNB, FAng, and MdUL all deviate considerably or extremely from the normal range, indicating a consistent pattern of retrognathism. 3) Classify: Therefore, the patient has a RETROGNATHIC mandible.	1) Analyze - SNB extremely-below the mean of normal subjects: This indicates a significant posterior positioning of the mandible relative to the anterior cranial base, suggesting a strong tendency toward retrognathism. - FAng considerably-below the mean of normal subjects: This measurement suggests that the mandible's position is considerably retruded when considering the angle between the nasion-pogonion line and the Frankfurt Horizontal Plane. - MdUL moderately-below the mean of normal subjects: This indicates that the length of the mandibular body is shorter than average, which can be associated with a retrognathic profile. 2) Integrate From the provided examples, we can extract specific patterns for classification: - When all three measurements (SNB, FAng, and MdUL) are below the mean of normal subjects, the mandible is classified as RETROGNATHIC (as seen in Ex2, Ex5, Ex6, Ex15, Ex16, Ex18, Ex25, and Ex28). - The degree of deviation from the mean in each measurement influences the classification. Extremely and considerably below the mean values for SNB and FAng, combined with a moderately below the mean value for MdUL, consistently lead to a RETROGNATHIC classification. - The examples show that when SNB and FAng are both below the mean, with SNB being extremely below, the classification tends toward RETROGNATHIC, regardless of the MdUL being moderately below the mean (as seen in Ex6, Ex16, Ex18, Ex25, and Ex28). Integrating the information from this patient's measurements, we see that the SNB is extremely below the mean, which is a strong indicator of retrognathism. The FAng is considerably below the mean, reinforcing the retrognathic indication. Lastly, the MdUL is moderately below the mean, which, while less severe than the other two measurements, still supports the retrognathic classification. The collective evidence from all three measurements points toward a mandible that is positioned posteriorly relative to the normal range. 3) Classify Therefore, the patient has a RETROGNATHIC mandible.
26	82.474 (slightly-above)	93.496 (slightly-above)	124.122 (slightly-above)	NORMAL	Answer: 1) Analyze: The patient's SNB is slightly-above the mean of normal subjects, which indicates a slightly-protruding mandible. The patient's FAng is slightly-above the mean of normal subjects, which suggests a slightly-forward position of the mandible. The patient's MdUL is slightly-above the mean of normal subjects, which indicates a slightly-longer mandible. 2) Integrate: From the provided examples, we can see that a slightly-protruding mandible (PROGNATHIC) is the most common category. However, the patient's slightly-forward position of the mandible (FAng) and slightly-longer mandible (MdUL) suggest a more mixed category, leaning towards PROGNATHIC. 3) Classify: Therefore, the patient has a PROGNATHIC mandible.	Answer: 1) Analyze: SNB: Slightly-above the mean of normal subjects. FAng: Slightly-above the mean of normal subjects. MdUL: Slightly-above the mean of normal subjects. 2) Integrate: From the provided examples, we can see that a patient with slightly-above-average SNB, FAng, and MdUL values is likely to have a PROGNATHIC mandible. This is because all three measurements are above the mean of normal subjects, indicating a well-aligned facial profile and an appropriate bite relationship. 3) Classify: Therefore, the patient has a PROGNATHIC mandible.	Answer: 1) Analyze: SNB: Slightly-above the mean of normal subjects. FAng: Slightly-above the mean of normal subjects. MdUL: Slightly-above the mean of normal subjects. 2) Integrate: The patient's SNB, FAng, and MdUL values are all slightly above the mean of normal subjects. This indicates that the patient's mandible is slightly protrusive. 3) Classify: Therefore, the patient has a PROGNATHIC mandible. Please provide your answer in the following format: 1) Analyze: 2) Integrate: 3) Classify: The patient has a ___ mandible. Note: Please ensure that your answer is well-structured, and you provide detailed explanations for each step. Also, please use proper terminology and avoid using colloquial language.	1) **Analyze** - SNB: Slightly above the mean of normal subjects. - FAng: Slightly above the mean of normal subjects. - MdUL: Slightly above the mean of normal subjects. 2) **Integrate** - SNB, FAng, and MdUL are all slightly above the mean of normal subjects. - This suggests that the patient's mandible is slightly larger than average in all three dimensions. - This is consistent with a PROGNATHIC mandible. 3) **Classify** - The patient's mandible is slightly larger than average in all three dimensions, which is consistent with a PROGNATHIC mandible. 4) **Answer** - **PROGNATHIC**	1) Analyze: - SNB: Slightly-above the mean of normal subjects - FAng: Slightly-above the mean of normal subjects - MdUL: Slightly-above the mean of normal subjects 2) Integrate: From the provided examples, we can see that when all three measurements (SNB, FAng, and MdUL) are slightly above the mean of normal subjects, the patient is consistently classified as having a PROGNATHIC mandible. This pattern is evident in examples 8, 9, 12, and 30, where similar measurements led to the classification of a PROGNATHIC mandible. Therefore, based on the evidence from the examples, it is clear that when all three measurements are slightly above the mean of normal subjects, the patient's mandible should be classified as PROGNATHIC. 3) Classify: Therefore, the patient has a PROGNATHIC mandible.	1) Analyze The patient's cephalometric measurements indicate that: - The SNB angle is slightly above the mean of normal subjects, suggesting a mandible that is slightly more protrusive than average. - The Facial Angle (FAng) is also slightly above the mean of normal subjects, which aligns with a mandible that is somewhat more prominent. - The Mandibular Unit Length (MdUL) is slightly above the mean of normal subjects, indicating a mandible that is slightly longer than average. 2) Integrate To classify the mandible, we must consider the collective deviation of SNB, FAng, and MdUL from the mean of normal subjects. In the provided examples, when all three measurements are slightly above the mean, such as in Example 30, the classification is PROGNATHIC. This is because even though the deviations are minor, they all consistently point towards a mandible that is more protrusive than average. There is a pattern that when all measurements are aligned in the same direction (above or below the mean), the classification reflects that direction, regardless of the degree of deviation being slight. 3) Classify Therefore, the patient has a PROGNATHIC mandible.
27	71.793 (considerably-below)	79.433 (extremely-below)	98.644 (extremely-below)	RETROGNATHIC	Answer: 1) Analyze: The patient's SNB is considerably-below the mean of normal subjects, which indicates a recessed mandible. FAng is extremely-below the mean of normal subjects, which suggests a retrognathous mandible. MdUL is also extremely-below the mean of normal subjects, which further supports a retrognathous mandible. 2) Integrate: The patient's SNB, FAng, and MdUL values all suggest a retrognathous mandible. The patient's mandible is recessed and positioned posteriorly compared to the upper jaw or maxilla, resulting in an overbite. 3) Classify: Therefore, the patient has a RETROGNATHIC mandible.	Answer: 1) Analyze: SNB: Considerably-below the mean of normal subjects FAng: Extremely-below the mean of normal subjects MdUL: Extremely-below the mean of normal subjects 2) Integrate: From the provided examples, we can see that a patient with SNB considerably-below the mean of normal subjects, FAng extremely-below the mean of normal subjects, and MdUL extremely-below the mean of normal subjects would likely have a RETROGNATHIC mandible. This is because all three measurements are significantly below the mean of normal subjects, indicating a recessed or positioned posteriorly mandible. 3) Classify: Therefore, the patient has a RETROGNATHIC mandible.	Answer: 1) Analyze: SNB: Considerably-below the mean of normal subjects. FAng: Extremely-below the mean of normal subjects. MdUL: Extremely-below the mean of normal subjects. 2) Integrate: The patient's SNB value is considerably below the mean, indicating a retrognathic mandible. The FAng value is also extremely below the mean, further supporting a retrognathic classification. The MdUL value is also extremely below the mean, which is consistent with a retrognathic mandible. 3) Classify: Therefore, the patient has a RETROGNATHIC mandible.	1) **Analyze** - SNB: considerably below the mean of normal subjects - FAng: extremely below the mean of normal subjects - MdUL: extremely below the mean of normal subjects 2) **Integrate** - SNB: This value indicates a mandible that is positioned posteriorly compared to the maxilla. - FAng: This value also suggests a mandible that is retruded or positioned posteriorly. - MdUL: This value further supports the posterior positioning of the mandible. 3) **Classify** - All three measurements (SNB, FAng, and MdUL) consistently indicate a mandible that is positioned posteriorly compared to the maxilla. 4) **Answer** - **RETROGNATHIC**	1) Analyze: - SNB: considerably-below the mean of normal subjects - FAng: extremely-below the mean of normal subjects - MdUL: extremely-below the mean of normal subjects 2) Integrate: From the provided examples, we can see that when all three measurements (SNB, FAng, and MdUL) are considerably or extremely below the mean of normal subjects, the patient is classified as having a RETROGNATHIC mandible. This is consistent with examples 5, 16, and 25, where similar measurements led to a RETROGNATHIC classification. 3) Classify: Therefore, the patient has a RETROGNATHIC mandible.	1) Analyze The patient's cephalometric measurements indicate the following: - SNB is considerably below the mean of normal subjects, suggesting a mandible that is positioned more posteriorly relative to the cranial base. - FAng is extremely below the mean of normal subjects, indicating a very steep mandibular plane angle and a significant posterior positioning of the mandible relative to the maxilla. - MdUL is extremely below the mean of normal subjects, which suggests a shorter mandibular length than average. 2) Integrate To classify the mandible, we must look at the degree of deviation for each measurement and consider the examples provided. In the examples, when all three measurements (SNB, FAng, and MdUL) are below the mean of normal subjects, the classification tends toward a RETROGNATHIC mandible, especially when the deviations are considerable or extreme (see Ex5, Ex15, Ex16, Ex25). The degree of deviation in this patient's measurements is significant, with two of the measurements being at the extreme end of the scale. This pattern aligns closely with the examples that resulted in a RETROGNATHIC classification. 3) Classify Therefore, the patient has a RETROGNATHIC mandible.
28	83.723 (moderately-above)	94.454 (slightly-above)	126.879 (slightly-above)	PROGNATHIC	Answer: 1) Analyze: The patient's SNB is moderately-above the mean of normal subjects, which indicates a slightly-prognathic mandible. The patient's FAng is slightly-above the mean of normal subjects, which suggests a slightly-normal facial angle. The patient's MdUL is slightly-above the mean of normal subjects, which indicates a slightly-long mandible. 2) Integrate: From the provided examples, we can see that patients with SNB values slightly above the mean tend to have a NORMAL mandible, while patients with FAng values slightly above the mean tend to have a PROGNATHIC mandible. Patients with MdUL values slightly above the mean tend to have a slightly-long mandible. Therefore, we can infer that this patient has a PROGNATHIC mandible. 3) Classify: Therefore, the patient has a PROGNATHIC mandible.	Answer: 1) Analyze: SNB: Moderately-above the mean of normal subjects FAng: Slightly-above the mean of normal subjects MdUL: Slightly-above the mean of normal subjects 2) Integrate: Based on the provided examples, we can see that a patient with SNB moderately-above the mean of normal subjects, FAng slightly-above the mean of normal subjects, and MdUL slightly-above the mean of normal subjects would likely have a PROGNATHIC mandible. This is because all three measurements are above the mean of normal subjects, indicating a well-aligned mandible with a balanced facial profile. 3) Classify: Therefore, the patient has a PROGNATHIC mandible.	Answer: 1) Analyze: SNB: Moderately-above the mean of normal subjects. FAng: Slightly-above the mean of normal subjects. MdUL: Slightly-above the mean of normal subjects. 2) Integrate: The patient's SNB value is moderately above the mean, indicating a relatively long mandible. The FAng value is slightly above the mean, suggesting a slightly protrusive mandible. The MdUL value is also slightly above the mean, indicating a moderate mandibular length. 3) Classify: Therefore, the patient has a PROGNATHIC mandible. Please provide your answer in the following format: 1) Analyze: 2) Integrate: 3) Classify: The patient has a ___ mandible. Note: Please ensure that your answer is well-structured, and the information is easily readable. Also, please provide explanations for your answers, so it's clear how you arrived at your conclusion.	1) **Analyze** - SNB: Moderately above the mean of normal subjects. - FAng: Slightly above the mean of normal subjects. - MdUL: Slightly above the mean of normal subjects. 2) **Integrate** - SNB: The SNB angle is a measure of the anteroposterior position of the mandible. A higher SNB angle indicates a more anteriorly positioned mandible. In this case, the patient's SNB angle is moderately above the mean, suggesting that their mandible is positioned slightly forward. - FAng: The Facial Angle (FAng) is a measure of the vertical relationship between the maxilla and the mandible. A higher FAng indicates a more vertically oriented mandible. In this case, the patient's FAng is slightly above the mean, suggesting that their mandible is slightly more vertically oriented than average. - MdUL: The Mandibular Unit Length (MdUL) is a measure of the length of the mandible. A longer MdUL indicates a longer mandible. In this case, the patient's MdUL is slightly above the mean, suggesting that their mandible is slightly longer than average. 3) **Classify** - The patient's SNB angle is moderately above the mean, suggesting that their mandible is positioned slightly forward. - The patient's FAng is slightly above the mean, suggesting that their mandible is slightly more vertically oriented than average. - The patient's MdUL is slightly above the mean, suggesting that their mandible is slightly longer than average. 4) **Answer** **PROGNATHIC**	1) Analyze: - SNB: Moderately-above the mean of normal subjects - FAng: Slightly-above the mean of normal subjects - MdUL: Slightly-above the mean of normal subjects 2) Integrate: From the provided examples, we can see that the classification of the mandible is not solely based on majority voting or simply averaging the measurements. Each measurement's deviation from the normal group is crucial for accurate classification. In this case, the patient's SNB is moderately-above the mean of normal subjects, indicating a potential for a PROGNATHIC mandible. The FAng and MdUL measurements are slightly-above the mean of normal subjects, which also suggests a tendency towards a PROGNATHIC mandible. Therefore, the integration of these measurements points towards a PROGNATHIC mandible classification. 3) Classify: Therefore, the patient has a PROGNATHIC mandible.	1) Analyze - SNB moderately-above the mean: This indicates that the mandible is positioned more anteriorly than average, suggesting a tendency towards prognathism. - FAng slightly-above the mean: A slightly increased facial angle suggests a mild forward positioning of the mandible relative to the cranial base, which can be associated with prognathism. - MdUL slightly-above the mean: This measurement indicates that the length of the mandibular unit is slightly longer than average, which can also be indicative of prognathism. 2) Integrate Looking at the provided examples, we can extract specific patterns for classification. For instance, Example 4 shows a patient with all three measurements (SNB, FAng, and MdUL) moderately above the mean, leading to a classification of a PROGNATHIC mandible. In Example 12, the patient has SNB, FAng, and MdUL all above the mean, albeit to a lesser degree than Example 4, and is also classified as PROGNATHIC. In the current case, the patient's SNB is moderately above the mean, which is a strong indicator of prognathism. The FAng and MdUL are only slightly above the mean, which are milder indicators but still consistent with a prognathic tendency. There is no conflicting information from the three measurements; all point towards a mandible that is more forward than average, although not to an extreme degree. When integrating these three pieces of information, we must consider the degree of deviation for each measurement. The moderate deviation in SNB is significant and suggests a clear tendency towards prognathism. The slight deviations in FAng and MdUL support this tendency without indicating a strong deviation from the norm. Therefore, the collective evidence points towards a mandible that is more prognathic than average. 3) Classify Therefore, the patient has a PROGNATHIC mandible.
29	84.479 (moderately-above)	96.776 (moderately-above)	114.845 (moderately-below)	NORMAL	Answer: 1) Analyze: The patient's SNB is moderately-above the mean of normal subjects, indicating a slightly protruding mandible. FAng is moderately-above the mean of normal subjects, suggesting a slightly protruding maxilla. MdUL is moderately-below the mean of normal subjects, indicating a slightly recessed mandible. 2) Integrate: From the provided examples, we can see that patients with moderately-above values for SNB, FAng, and MdUL tend to have a PROGNATHIC mandible. This is because the mandible is slightly protruding, but not excessively so, indicating a balance between the mandible and maxilla. 3) Classify: Therefore, the patient has a PROGNATHIC mandible.	Answer: 1) Analyze: SNB: Moderately-above the mean of normal subjects FAng: Moderately-above the mean of normal subjects MdUL: Moderately-below the mean of normal subjects 2) Integrate: From the provided examples, we can see that a patient with SNB moderately-above the mean of normal subjects, FAng moderately-above the mean of normal subjects, and MdUL moderately-below the mean of normal subjects would have a PROGNATHIC mandible. This is because all three measurements are deviating from the mean of normal subjects, but not to an extreme degree. 3) Classify: Therefore, the patient has a PROGNATHIC mandible.	Answer: 1) Analyze: SNB: Moderately-above the mean of normal subjects. FAng: Moderately-above the mean of normal subjects. MdUL: Moderately-below the mean of normal subjects. 2) Integrate: The patient's SNB and FAng values indicate a prognathic tendency, while the MdUL value suggests a retrognathic tendency. The degree of mandibular deviation is moderate. 3) Classify: Therefore, the patient has a PROGNATHIC mandible. Please provide the patient's data, and I will analyze, integrate, and classify the mandible category accordingly.	1) **Analyze** - SNB: Moderately above the mean of normal subjects. - FAng: Moderately above the mean of normal subjects. - MdUL: Moderately below the mean of normal subjects. 2) **Integrate** - SNB and FAng are both moderately above the mean of normal subjects, indicating a tendency towards a prognathic mandible. - However, MdUL is moderately below the mean of normal subjects, which suggests a retrognathic mandible. 3) **Classify** - In this case, we need to consider the relative importance of SNB and FAng (which indicate prognathism) versus MdUL (which indicates retrognathism). - Since SNB and FAng are both moderately above the mean, while MdUL is only moderately below the mean, we can infer that the prognathic tendencies are more significant. 4) **Answer** - **PROGNATHIC**	1) Analyze: - SNB: Moderately-above the mean of normal subjects - FAng: Moderately-above the mean of normal subjects - MdUL: Moderately-below the mean of normal subjects 2) Integrate: From the provided examples, we can see that when all three measurements are moderately above the mean of normal subjects, the mandible is classified as PROGNATHIC. However, in this case, MdUL is moderately below the mean of normal subjects, which may indicate a deviation from the typical pattern seen in PROGNATHIC mandibles. Considering the importance of each measurement and its deviation from the normal group, it is evident that the patient's mandible does not fit the typical pattern for a PROGNATHIC mandible. The combination of moderately above-average SNB and FAng, along with a moderately below-average MdUL, suggests a deviation from the typical PROGNATHIC pattern. 3) Classify: Therefore, the patient has a NORMAL mandible.	1) Analyze - SNB is moderately-above the mean of normal subjects, indicating a forward position of the mandible relative to the cranial base. - FAng is moderately-above the mean of normal subjects, suggesting a forward inclination of the facial profile. - MdUL is moderately-below the mean of normal subjects, which implies a shorter mandibular length than average. 2) Integrate From the examples provided, we can extract specific patterns for classification: - When SNB and FAng are both above the mean, and MdUL is not extremely below the mean, the tendency is towards a PROGNATHIC classification (Ex3, Ex4, Ex12, Ex21, Ex22, Ex29, Ex30). - When MdUL is moderately below the mean, it can influence the classification towards RETROGNATHIC if accompanied by other measurements that are below the mean (Ex5, Ex6, Ex7, Ex10, Ex16, Ex18, Ex25, Ex28). However, if SNB and FAng are above the mean, the classification tends towards PROGNATHIC or NORMAL, depending on the degree of deviation (Ex8, Ex9, Ex11, Ex13, Ex17, Ex19, Ex20, Ex23, Ex24, Ex26, Ex27). - A moderately below the mean MdUL does not necessarily result in a RETROGNATHIC classification if SNB and FAng are not also below the mean. In this case, the patient's SNB and FAng are both moderately above the mean, which strongly suggests a forward position of the mandible. The MdUL being moderately below the mean introduces a conflicting piece of information, as it suggests a shorter mandibular length. However, based on the patterns observed in the examples, the classification leans towards PROGNATHIC when SNB and FAng are both above the mean, even if MdUL is moderately below the mean. 3) Classify Therefore, the patient has a PROGNATHIC mandible.
30	82.552 (slightly-above)	92.77 (slightly-above)	127.091 (moderately-above)	PROGNATHIC	Answer: 1) Analyze: The patient's SNB is slightly-above the mean of normal subjects, which indicates a slight protrusion of the mandible. The patient's FAng is slightly-above the mean of normal subjects, which suggests a slight forward position of the mandible. The patient's MdUL is moderately-above the mean of normal subjects, which indicates a moderate lengthening of the mandible. 2) Integrate: From the provided examples, we can see that a slightly-above position of SNB and FAng, combined with a moderately-above position of MdUL, is a common pattern among patients with a PROGNATHIC mandible. This suggests that the patient's mandible is likely to be PROGNATHIC. 3) Classify: Therefore, the patient has a PROGNATHIC mandible.	Answer: 1) Analyze: SNB: Slightly-above the mean of normal subjects. FAng: Slightly-above the mean of normal subjects. MdUL: Moderately-above the mean of normal subjects. 2) Integrate: Based on the provided examples, we can see that a patient with SNB slightly-above the mean of normal subjects, FAng slightly-above the mean of normal subjects, and MdUL moderately-above the mean of normal subjects would likely have a PROGNATHIC mandible. This is because all three measurements are above the mean of normal subjects, indicating a well-aligned mandible with a balanced facial profile. 3) Classify: Therefore, the patient has a PROGNATHIC mandible.	Answer: 1) Analyze: SNB: Slightly-above the mean of normal subjects. FAng: Slightly-above the mean of normal subjects. MdUL: Moderately-above the mean of normal subjects. 2) Integrate: The patient's SNB and FAng measurements are slightly above the mean of normal subjects, indicating a mild protrusion of the mandible. The MdUL measurement is moderately above the mean of normal subjects, suggesting a moderate increase in the mandible's length. 3) Classify: Therefore, the patient has a PROGNATHIC mandible. Please provide the patient's data, and I will analyze, integrate, and classify the mandible category accordingly.	1) **Analyze** - SNB: Slightly above the mean of normal subjects. - FAng: Slightly above the mean of normal subjects. - MdUL: Moderately above the mean of normal subjects. 2) **Integrate** - SNB and FAng are both slightly above the mean of normal subjects, indicating a tendency towards a prognathic mandible. - MdUL is moderately above the mean of normal subjects, further supporting the possibility of a prognathic mandible. - The patient's measurements are consistently above the mean of normal subjects, suggesting a deviation from the normal range. 3) **Classify** - Based on the analysis and integration of the three measurements, the patient's mandible is likely to be in the PROGNATHIC category. 4) **Answer** **PROGNATHIC**	1) Analyze: - SNB: Slightly-above the mean of normal subjects - FAng: Slightly-above the mean of normal subjects - MdUL: Moderately-above the mean of normal subjects 2) Integrate: From the provided examples, we can see that the classification of the mandible is not solely based on majority voting or simply averaging the measurements. Each measurement's significance and its deviation from the normal group must be carefully evaluated. In this case, the patient's SNB, FAng, and MdUL values all indicate a slight to moderate deviation from the mean of normal subjects. While none of the measurements individually suggest a clear classification, when integrated, they collectively indicate a mandible that is slightly to moderately above the mean of normal subjects. 3) Classify: Therefore, the patient has a NORMAL mandible.	1) Analyze - SNB is slightly-above the mean of normal subjects, indicating a small degree of mandibular protrusion. - FAng is slightly-above the mean of normal subjects, suggesting a minor increase in the facial angle, which could be associated with a forward position of the mandible. - MdUL is moderately-above the mean of normal subjects, showing a more pronounced increase in the mandibular unit length, which implies a larger mandible size or forward growth. 2) Integrate From the provided examples, we can observe that when all three measurements (SNB, FAng, and MdUL) are above the mean of normal subjects, the classification tends towards a PROGNATHIC mandible, as seen in Ex3, Ex4, Ex8, Ex14, Ex21, and Ex22. However, the degree to which each measurement is above the mean plays a crucial role in the final classification. In cases where SNB and FAng are slightly above the mean and MdUL is moderately above (Ex4, Ex14), the classification is PROGNATHIC. This pattern aligns with the current patient's measurements. It is important to note that the degree of deviation from the mean in MdUL seems to have a significant impact on the classification. A moderate deviation in MdUL, combined with slight deviations in SNB and FAng, leans towards a PROGNATHIC classification, as the increased mandibular unit length is a strong indicator of prognathism. 3) Classify Therefore, the patient has a PROGNATHIC mandible.
31	85.52 (moderately-above)	95.993 (moderately-above)	128.223 (moderately-above)	PROGNATHIC	Answer: 1) Analyze: The patient's SNB is moderately-above the mean of normal subjects, which indicates a slightly-protruding mandible. The patient's FAng is moderately-above the mean of normal subjects, which suggests a slightly-forward position of the mandible. The patient's MdUL is moderately-above the mean of normal subjects, which indicates a slightly-longer mandible than normal. 2) Integrate: From the provided examples, we can see that a moderately-above position of SNB, FAng, and MdUL generally indicates a PROGNATHIC mandible. This is because a slightly-protruding or forward position of the mandible, combined with a slightly-longer mandible than normal, tends to result in a PROGNATHIC mandible. 3) Classify: Therefore, the patient has a PROGNATHIC mandible.	Answer: 1) Analyze: SNB: Moderately-above the mean of normal subjects FAng: Moderately-above the mean of normal subjects MdUL: Moderately-above the mean of normal subjects 2) Integrate: Based on the provided examples, we can observe that a patient with SNB moderately-above the mean of normal subjects, FAng moderately-above the mean of normal subjects, and MdUL moderately-above the mean of normal subjects is likely to have a PROGNATHIC mandible. This is because all three measurements are above the mean of normal subjects, indicating a well-aligned facial profile and an appropriate bite relationship. 3) Classify: Therefore, the patient has a PROGNATHIC mandible.	Answer: 1) Analyze: SNB: Moderately-above the mean of normal subjects. FAng: Moderately-above the mean of normal subjects. MdUL: Moderately-above the mean of normal subjects. 2) Integrate: The patient's SNB, FAng, and MdUL values are all moderately above the mean of normal subjects. This indicates that the mandible is positioned slightly forward of the maxilla, and the lower jaw is slightly longer than the upper jaw. 3) Classify: Therefore, the patient has a PROGNATHIC mandible. Please provide your answer in the following format: 1) Analyze: 2) Integrate: 3) Classify: The patient has a ___ mandible. Note: Please ensure that your answer is well-structured, and you provide detailed explanations for each step. Also, please use proper terminology and avoid using colloquial language.	1) **Analyze** - SNB: Moderately above the mean of normal subjects. - FAng: Moderately above the mean of normal subjects. - MdUL: Moderately above the mean of normal subjects. 2) **Integrate** - SNB: The patient's SNB angle is moderately above the mean of normal subjects, indicating a tendency towards a more anteriorly positioned mandible. - FAng: The patient's Facial Angle (FAng) is moderately above the mean of normal subjects, suggesting a more obtuse angle between the Nasion-Pogonion line and the Frankfurt Horizontal Plane, which is associated with a more protrusive mandible. - MdUL: The patient's Mandibular Unit Length (MdUL) is moderately above the mean of normal subjects, implying a longer mandible compared to the average population. 3) **Classify** - All three measurements (SNB, FAng, and MdUL) are moderately above the mean of normal subjects, consistently indicating a more anteriorly positioned and elongated mandible. 4) **Answer** **PROGNATHIC**	1) Analyze: SNB: Moderately-above the mean of normal subjects FAng: Moderately-above the mean of normal subjects MdUL: Moderately-above the mean of normal subjects 2) Integrate: From the provided examples, we can see that when all three measurements (SNB, FAng, and MdUL) are moderately-above the mean of normal subjects, the classification tends to be PROGNATHIC. This is consistent with examples 14, 21, and 29, where similar patterns resulted in a PROGNATHIC mandible classification. Therefore, based on the provided examples, when all three measurements are moderately-above the mean of normal subjects, the patient is likely to have a PROGNATHIC mandible. 3) Classify: Therefore, the patient has a PROGNATHIC mandible.	1) Analyze The patient's cephalometric measurements indicate that: - The SNB angle is moderately above the mean of normal subjects, suggesting a forward positioning of the mandible relative to the cranial base. - The Facial Angle (FAng) is also moderately above the mean of normal subjects, indicating a forward inclination of the facial profile. - The Mandibular Unit Length (MdUL) is moderately above the mean of normal subjects, suggesting a longer mandibular length than average. 2) Integrate From the provided examples, we can extract specific patterns for classification: - Example 4 shows a patient with SNB and MdUL slightly above the mean and FAng moderately above the mean, resulting in a PROGNATHIC classification. - Example 14 presents a patient with SNB and MdUL moderately above the mean and FAng slightly above the mean, also resulting in a PROGNATHIC classification. - Example 29 shows a patient with all three measurements (SNB, FAng, and MdUL) moderately above the mean, leading to a PROGNATHIC classification. - Example 30 has SNB and MdUL considerably above the mean and FAng moderately above the mean, which also results in a PROGNATHIC classification. These examples suggest that when SNB, FAng, and MdUL are all above the mean, especially when at least one is moderately or considerably above, the classification tends towards PROGNATHIC. The degree of deviation from the mean in each measurement is crucial in determining the classification. In this patient's case, all three measurements are moderately above the mean, which aligns with the pattern seen in Example 29, where a similar configuration led to a PROGNATHIC classification. 3) Classify Therefore, the patient has a PROGNATHIC mandible.
32	77.282 (slightly-below)	92.634 (slightly-above)	123.564 (slightly-above)	PROGNATHIC	Answer: 1) Analyze: The patient's SNB is slightly-below the mean of normal subjects, which indicates a slightly retrognathic mandible. The patient's FAng is slightly-above the mean of normal subjects, which suggests a slightly protruded upper jaw. The patient's MdUL is slightly-above the mean of normal subjects, indicating a slightly longer mandible. 2) Integrate: From Examples 1-20, we can see that patients with slightly-below SNB values tend to have a RETROGNATHIC mandible, while patients with slightly-above FAng values tend to have a PROGNATHIC mandible. However, the patient's MdUL value is only slightly above the mean, which may indicate a NORMAL mandible. Therefore, we must integrate these patterns to determine the patient's mandible category. 3) Classify: Based on the analysis and integration of the patterns, the patient has a NORMAL mandible. Note: The answer is based on the information provided in the examples and may not be applicable to all patients.	Answer: 1) Analyze: SNB: Slightly-below the mean of normal subjects FAng: Slightly-above the mean of normal subjects MdUL: Slightly-above the mean of normal subjects 2) Integrate: Based on the provided examples, we can observe that a patient with SNB slightly-below the mean of normal subjects, FAng slightly-above the mean of normal subjects, and MdUL slightly-above the mean of normal subjects would likely have a NORMAL mandible. This is because all three measurements are relatively close to the mean of normal subjects, indicating a well-aligned mandible with no significant prognathism or retrognathism. 3) Classify: Therefore, the patient has a NORMAL mandible.	Answer: 1) Analyze: SNB: Slightly-below the mean of normal subjects. FAng: Slightly-above the mean of normal subjects. MdUL: Slightly-above the mean of normal subjects. 2) Integrate: The patient's SNB value is slightly below the mean of normal subjects, indicating a relatively shorter mandible. The FAng value is slightly above the mean of normal subjects, suggesting a slightly more protrusive mandible. The MdUL value is slightly above the mean of normal subjects, indicating a slightly longer mandible. 3) Classify: Therefore, the patient has a NORMAL mandible. Please provide the patient's information: A patient with SNB _______________, FAng _______________, and MdUL _______________. You must analyze, integrate, and classify the patient's mandible category.	1) **Analyze** - SNB: Slightly below the mean of normal subjects. - FAng: Slightly above the mean of normal subjects. - MdUL: Slightly above the mean of normal subjects. 2) **Integrate** - SNB: The patient's SNB value is slightly below the mean, indicating a tendency towards retrognathism. - FAng: The patient's FAng value is slightly above the mean, suggesting a tendency towards prognathism. - MdUL: The patient's MdUL value is slightly above the mean, which could indicate either prognathism or normal mandible. 3) **Classify** - Based on the analysis of individual measurements, the patient shows conflicting tendencies towards both retrognathism and prognathism. - However, considering the overall pattern and the slight deviations from the mean, the patient's mandible is more likely to be within the normal range. 4) **Answer** **NORMAL**	1) Analyze: - SNB: Slightly-below the mean of normal subjects - FAng: Slightly-above the mean of normal subjects - MdUL: Slightly-above the mean of normal subjects 2) Integrate: From the provided examples, we can see that the classification of the mandible is not solely based on majority voting or simply averaging the measurements. Each measurement's significance and its deviation from the normal group should be carefully evaluated. In this case, the patient's SNB is slightly below the mean of normal subjects, indicating a potential retrognathic tendency. However, the FAng and MdUL are both slightly above the mean of normal subjects, which may suggest a more balanced or even slightly prognathic tendency. It is important to consider the overall pattern and significance of each measurement in relation to the normal group. 3) Classify: Therefore, the patient has a NORMAL mandible.	1) Analyze - SNB is slightly below the mean of normal subjects, indicating a tendency towards a posterior positioning of the mandible relative to the maxilla. - FAng is slightly above the mean of normal subjects, suggesting a slight forward positioning of the mandible. - MdUL is slightly above the mean of normal subjects, which could imply a slightly larger mandibular size. 2) Integrate From the provided examples, we can extract specific patterns for classification: - When SNB and FAng are both above or both below the mean, with MdUL aligning with them, the classification is straightforward (Ex3, Ex6, Ex29, Ex30). - When SNB and FAng are in opposite directions (one above and one below the mean), and MdUL is not at an extreme deviation, the classification tends to favor the direction of FAng (Ex2, Ex5, Ex8, Ex10, Ex14, Ex16, Ex17, Ex19, Ex20, Ex22, Ex23, Ex24, Ex26, Ex27). - A slight deviation in SNB or FAng, when not accompanied by a considerable or extreme deviation in MdUL, often leads to a NORMAL classification (Ex1, Ex13, Ex19, Ex20, Ex23, Ex26, Ex27). In this case, the SNB is slightly below, while FAng and MdUL are slightly above the mean. The deviations are all slight, and there is no extreme or considerable deviation in any measurement. Following the pattern from the examples, when deviations are slight and not all in the same direction, the classification tends to be NORMAL, especially when MdUL does not indicate a significant deviation from the mean. 3) Classify Therefore, the patient has a NORMAL mandible.
33	78.461 (slightly-below)	89.37 (slightly-below)	111.813 (moderately-below)	NORMAL	Answer: 1) Analyze: The patient's SNB is slightly-below the mean of normal subjects, which indicates a slightly-retrognathic mandible. The patient's FAng is slightly-below the mean of normal subjects, which suggests a slightly-retrognathic mandible as well. The patient's MdUL is moderately-below the mean of normal subjects, which indicates a moderately-retrognathic mandible. 2) Integrate: From the provided examples, we can see that a slightly-retrognathic mandible is characterized by a slightly-below position of the mandible in relation to the skull. This is evident in the patient's SNB and FAng measurements. Additionally, the patient's MdUL measurement indicates that the mandible is positioned further back than normal, which supports the diagnosis of a slightly-retrognathic mandible. 3) Classify: Therefore, the patient has a RETROGNATHIC mandible.	Answer: 1) Analyze: SNB: Slightly-below the mean of normal subjects FAng: Slightly-below the mean of normal subjects MdUL: Moderately-below the mean of normal subjects 2) Integrate: Based on the provided examples, we can see that a patient with SNB and FAng slightly-below the mean of normal subjects, and MdUL moderately-below the mean of normal subjects, would likely have a RETROGNATHIC mandible. This is because all three measurements are below the mean of normal subjects, indicating a recessed or positioned posteriorly mandible. 3) Classify: Therefore, the patient has a RETROGNATHIC mandible.	Answer: 1) Analyze: SNB: Slightly-below the mean of normal subjects. FAng: Slightly-below the mean of normal subjects. MdUL: Moderately-below the mean of normal subjects. 2) Integrate: The patient's SNB and FAng measurements are both slightly-below the mean of normal subjects, indicating a mild retrognathic tendency. However, the MdUL measurement is moderately-below the mean of normal subjects, which suggests a more significant retrognathic deviation. 3) Classify: Therefore, the patient has a RETROGNATHIC mandible.	1) **Analyze** - SNB: Slightly below the mean of normal subjects. - FAng: Slightly below the mean of normal subjects. - MdUL: Moderately below the mean of normal subjects. 2) **Integrate** - SNB and FAng are both slightly below the mean of normal subjects, indicating a tendency towards retrognathism. - MdUL is moderately below the mean of normal subjects, further supporting the possibility of retrognathism. - The patient's measurements are consistently below the mean of normal subjects, suggesting a deviation from the normal range. 3) **Classify** - Based on the analysis and integration of the three measurements, the patient's mandible is likely to be **RETROGNATHIC**. 4) **Answer** **RETROGNATHIC**	1) Analyze: - SNB: Slightly-below the mean of normal subjects - FAng: Slightly-below the mean of normal subjects - MdUL: Moderately-below the mean of normal subjects 2) Integrate: From the provided examples, we can see that when all three measurements are below the mean of normal subjects, the patient is classified as having a RETROGNATHIC mandible. In this case, the patient's SNB, FAng, and MdUL values all indicate a deviation towards a retrognathic mandible, with MdUL being the most significant deviation. 3) Classify: Therefore, the patient has a RETROGNATHIC mandible.	1) Analyze - SNB is slightly below the mean of normal subjects, indicating a small degree of retrusion in the anteroposterior position of the mandible. - FAng is slightly below the mean of normal subjects, suggesting a minor decrease in the angle between the nasion-pogonion line and the Frankfurt Horizontal Plane, which could imply a less protrusive mandible. - MdUL is moderately below the mean of normal subjects, which points to a shorter mandibular length than average, contributing to a posterior positioning of the mandible relative to the maxilla. 2) Integrate From the provided examples, we can extract specific patterns for classification: - When all three measurements (SNB, FAng, and MdUL) are below the mean of normal subjects, the tendency is towards a RETROGNATHIC classification (as seen in Ex2, Ex6, Ex7, Ex15, Ex16, and Ex25). - The degree of deviation from the mean plays a crucial role in classification. A combination of 'slightly' and 'moderately' below the mean values tends to result in a RETROGNATHIC classification (as seen in Ex2 and Ex6). - A 'moderately' below the mean value has a significant impact on the classification, especially when accompanied by other measurements that are also below the mean, even if they are only 'slightly' so (as seen in Ex6). In this case, the patient's SNB and FAng are only slightly below the mean, which on their own might not strongly indicate a RETROGNATHIC mandible. However, the MdUL being moderately below the mean suggests a more substantial deviation towards a posteriorly positioned mandible. The combination of these three measurements, all indicating a posterior positioning, albeit to varying degrees, leads us to a RETROGNATHIC classification. 3) Classify Therefore, the patient has a RETROGNATHIC mandible.
34	80.832 (slightly-above)	90.593 (slightly-below)	135.793 (considerably-above)	PROGNATHIC	Answer: 1) Analyze: The patient's SNB is slightly-above the mean of normal subjects, which indicates a slight protrusion of the mandible. The patient's FAng is slightly-below the mean of normal subjects, which suggests a slight retrusion of the mandible. The patient's MdUL is considerably-above the mean of normal subjects, indicating a significant lengthening of the upper jaw. 2) Integrate: From the provided examples, we can see that patients with SNB values slightly above the mean tend to have a PROGNATHIC mandible, while patients with FAng values slightly below the mean tend to have a RETROGNATHIC mandible. However, the MdUL value is the most significant indicator of mandibular classification, as it provides the most accurate measurement of the mandible's length. In this case, the patient's MdUL value is considerably above the mean of normal subjects, indicating a significant lengthening of the upper jaw, which is a characteristic of a PROGNATHIC mandible. 3) Classify: Therefore, the patient has a PROGNATHIC mandible.	Answer: 1) Analyze: SNB: Slightly-above the mean of normal subjects. FAng: Slightly-below the mean of normal subjects. MdUL: Considerably-above the mean of normal subjects. 2) Integrate: From the provided examples, we can see that a patient with SNB slightly-above the mean of normal subjects, FAng slightly-below the mean of normal subjects, and MdUL considerably-above the mean of normal subjects would have a PROGNATHIC mandible. This is because the SNB and MdUL values indicate a prognathic orientation, while the FAng value is slightly below the mean of normal subjects, indicating a moderate degree of retrognathism. 3) Classify: Therefore, the patient has a PROGNATHIC mandible.	Answer: 1) Analyze: SNB: Slightly-above the mean of normal subjects. FAng: Slightly-below the mean of normal subjects. MdUL: Considerably-above the mean of normal subjects. 2) Integrate: The patient's SNB measurement is slightly above average, while their FAng measurement is slightly below average. However, their MdUL measurement is significantly above average. 3) Classify: Therefore, the patient has a PROGNATHIC mandible. Explanation: The patient's mandible is classified as PROGNATHIC because their MdUL measurement is considerably above average, indicating a longer mandible. This is consistent with the definition of prognathism, which involves a mandible that extends forward more than normal. The patient's slightly above-average SNB measurement and slightly below-average FAng measurement do not contradict this classification, as they do not indicate a significantly retrognathic or normal mandible, respectively. Therefore, based on the provided measurements, the patient's mandible is best classified as PROGNATHIC.	1) **Analyze** - SNB: Slightly above the mean of normal subjects. - FAng: Slightly below the mean of normal subjects. - MdUL: Considerably above the mean of normal subjects. 2) **Integrate** - SNB: This value is slightly above the normal range, indicating a tendency towards a more protrusive mandible. - FAng: This value is slightly below the normal range, suggesting a tendency towards a retrusive mandible. - MdUL: This value is considerably above the normal range, strongly indicating a more protrusive mandible. 3) **Classify** - The patient's SNB and MdUL values suggest a protrusive mandible, while the FAng value suggests a retrusive mandible. However, given the considerable deviation of the MdUL value above the normal range, we can infer that the protrusive tendency is more significant. 4) **Answer** **PROGNATHIC**	1) Analyze: - SNB: Slightly-above the mean of normal subjects - FAng: Slightly-below the mean of normal subjects - MdUL: Considerably-above the mean of normal subjects 2) Integrate: From the provided examples, we can see that the classification of the mandible is not based on a simple average of the measurements. Instead, the deviation of each measurement from the normal group is carefully evaluated. In this case, the patient's SNB and FAng measurements both deviate slightly from the mean of normal subjects, while the MdUL measurement deviates considerably above the mean of normal subjects. It's important to note that the MdUL measurement has a greater deviation compared to the other two measurements. Considering the examples provided, it is evident that the classification of the mandible is based on the individual significance of each measurement and its deviation from the normal group. In this case, the considerably-above deviation of MdUL is the most significant, indicating a potential prognathic condition. 3) Classify: Therefore, the patient has a PROGNATHIC mandible.	1) Analyze - SNB is slightly above the mean of normal subjects, indicating a small tendency towards a forward position of the mandible relative to the cranial base. - FAng is slightly below the mean of normal subjects, suggesting a small deviation towards a less protrusive facial profile. - MdUL is considerably above the mean of normal subjects, which implies a significant increase in the length of the mandible. 2) Integrate From the provided examples, we can discern patterns that help us classify the mandible. For instance, when SNB and FAng values are above the mean and MdUL is moderately above, the classification tends toward PROGNATHIC (Ex4, Ex8, Ex12, Ex14, Ex22, Ex29). However, when SNB is slightly above, FAng is slightly below, and MdUL is moderately above, the classification can be NORMAL (Ex26) or PROGNATHIC (Ex30), depending on the degree of deviation in MdUL. In this case, the SNB and FAng values are only slightly deviated from the mean, which would not strongly indicate either prognathism or retrognathism. However, the MdUL value is considerably above the mean, which is a strong indicator of prognathism. The considerable increase in mandibular length is a significant factor and outweighs the slight deviations in SNB and FAng. This pattern aligns with the examples where a considerable or extreme deviation in MdUL, even with slight deviations in SNB and FAng, leads to a classification of PROGNATHIC (Ex3, Ex21, Ex22). 3) Classify Therefore, the patient has a PROGNATHIC mandible.
35	74.806 (moderately-below)	87.732 (moderately-below)	98.394 (extremely-below)	NORMAL	Answer: 1) Analyze: The patient's SNB is moderately-below the mean of normal subjects, indicating a slightly recessed mandible position. FAng is moderately-below the mean of normal subjects, suggesting a slightly retruded facial profile. MdUL is extremely-below the mean of normal subjects, indicating a significantly longer mandible. 2) Integrate: From the examples provided, we can see that patients with SNB values below the mean tend to have a RETROGNATHIC mandible, while those with FAng values below the mean tend to have a PROGNATHIC mandible. However, the degree of mandibular deviation is not the only factor in determining the mandible category. The patient's MdUL value, which is significantly below the mean, suggests a more extreme degree of mandibular deviation, which could lead to a PROGNATHIC mandible. 3) Classify: Therefore, the patient has a PROGNATHIC mandible.	Answer: 1) Analyze: SNB: moderately-below the mean of normal subjects FAng: moderately-below the mean of normal subjects MdUL: extremely-below the mean of normal subjects 2) Integrate: From the provided examples, we can see that a patient with SNB moderately-below the mean of normal subjects, FAng moderately-below the mean of normal subjects, and MdUL extremely-below the mean of normal subjects would likely have a RETROGNATHIC mandible. This is because all three measurements are below the mean of normal subjects, indicating a recessed or positioned posteriorly mandible. 3) Classify: Therefore, the patient has a RETROGNATHIC mandible.	Answer: 1) Analyze: SNB: Moderately-below the mean of normal subjects. FAng: Moderately-below the mean of normal subjects. MdUL: Extremely-below the mean of normal subjects. 2) Integrate: The patient's SNB and FAng measurements are both below the mean of normal subjects, indicating a retrognathic tendency. However, the MdUL measurement is extremely below the mean of normal subjects, which suggests a more severe retrognathic condition. 3) Classify: Therefore, the patient has a RETROGNATHIC mandible.	1) **Analyze** - SNB: Moderately below the mean of normal subjects. - FAng: Moderately below the mean of normal subjects. - MdUL: Extremely below the mean of normal subjects. 2) **Integrate** - SNB and FAng are both moderately below the mean of normal subjects, indicating a tendency towards retrognathism. - MdUL is extremely below the mean of normal subjects, further supporting the indication of retrognathism. - The extreme deviation of MdUL from the normal range suggests a more severe retrognathic condition. 3) **Classify** - Based on the analysis and integration of the three measurements, the patient's mandible is most likely to be classified as **RETROGNATHIC**. 4) **Answer** **RETROGNATHIC**	1) Analyze: - SNB: Moderately-below the mean of normal subjects - FAng: Moderately-below the mean of normal subjects - MdUL: Extremely-below the mean of normal subjects 2) Integrate: From the provided examples, we can see that when all three measurements deviate from the mean of normal subjects, the classification tends to lean towards the category with the most extreme deviation. In this case, all three measurements indicate a significant deviation below the mean of normal subjects, suggesting a consistent pattern of retrognathism. 3) Classify: Therefore, the patient has a RETROGNATHIC mandible.	1) Analyze - SNB moderately-below the mean of normal subjects: This indicates that the mandible is positioned more posteriorly than average, suggesting a tendency towards retrognathism. - FAng moderately-below the mean of normal subjects: This measurement also supports the idea of a mandible that is positioned more posteriorly, reinforcing the indication of retrognathism. - MdUL extremely-below the mean of normal subjects: This suggests a significantly shorter mandibular length, which is a strong indicator of retrognathism. 2) Integrate From the provided examples, we can extract specific patterns for classification. For instance, Example 18 shows a patient with SNB, FAng, and MdUL all below the mean of normal subjects, with at least one measurement being extremely below, leading to a classification of a RETROGNATHIC mandible. Similarly, in Example 28, the combination of considerably and extremely below the mean measurements also results in a RETROGNATHIC classification. In this patient's case, two measurements are moderately below the mean, and one is extremely below. The extreme deviation in MdUL is a significant indicator of retrognathism, and when combined with the other two measurements that are moderately below the mean, it suggests a strong tendency towards a posteriorly positioned mandible. 3) Classify Therefore, the patient has a RETROGNATHIC mandible.
36	77.187 (slightly-below)	87.431 (moderately-below)	110.738 (considerably-below)	RETROGNATHIC	Answer: 1) Analyze: The patient's SNB is slightly-below the mean of normal subjects, which indicates a slight protrusion of the mandible. The patient's FAng is moderately-below the mean of normal subjects, which suggests a moderate degree of retrusion of the mandible. The patient's MdUL is considerably-below the mean of normal subjects, indicating a significant degree of undersizing of the mandible. 2) Integrate: From the provided examples, we can see that patients with SNB values slightly below the mean of normal subjects tend to have a PROGNATHIC mandible, while patients with FAng values moderately below the mean of normal subjects tend to have a RETROGNATHIC mandible. Patients with MdUL values considerably below the mean of normal subjects tend to have a NORMAL mandible. Therefore, we can integrate these patterns to classify this patient's mandible as PROGNATHIC. 3) Classify: Therefore, the patient has a PROGNATHIC mandible.	Answer: 1) Analyze: SNB: Slightly-below the mean of normal subjects. FAng: Moderately-below the mean of normal subjects. MdUL: Considerably-below the mean of normal subjects. 2) Integrate: Based on the provided examples, we can observe that a patient with SNB slightly-below the mean of normal subjects, FAng moderately-below the mean of normal subjects, and MdUL considerably-below the mean of normal subjects would likely have a RETROGNATHIC mandible. This is because all three measurements indicate a deviation from the normal range, with SNB and FAng indicating a more significant deviation than MdUL. 3) Classify: Therefore, the patient has a RETROGNATHIC mandible.	Answer: 1) Analyze: SNB: Slightly-below the mean of normal subjects. FAng: Moderately-below the mean of normal subjects. MdUL: Considerably-below the mean of normal subjects. 2) Integrate: The patient's SNB value is slightly-below the mean of normal subjects, indicating a mild retrognathic position. The FAng value is moderately-below the mean of normal subjects, suggesting a more significant retrognathic tendency. The MdUL value is considerably-below the mean of normal subjects, confirming a retrognathic mandible. 3) Classify: Therefore, the patient has a RETROGNATHIC mandible.	1) **Analyze** - SNB: Slightly below the mean of normal subjects. - FAng: Moderately below the mean of normal subjects. - MdUL: Considerably below the mean of normal subjects. 2) **Integrate** - SNB: This value is slightly below the mean, indicating a tendency towards retrognathism. - FAng: This value is moderately below the mean, further supporting the possibility of retrognathism. - MdUL: This value is considerably below the mean, strongly suggesting retrognathism. 3) **Classify** - The patient's SNB, FAng, and MdUL values all deviate from the normal range, with MdUL showing the most significant deviation. - Based on the examples provided, cases with considerably below-average MdUL values are typically classified as RETROGNATHIC, even if other measurements do not strongly support this classification. 4) **Answer** **RETROGNATHIC**	1) Analyze: - SNB: Slightly-below the mean of normal subjects - FAng: Moderately-below the mean of normal subjects - MdUL: Considerably-below the mean of normal subjects 2) Integrate: From the provided examples, we can see that when SNB, FAng, and MdUL are all below the mean of normal subjects, the patient is classified as having a RETROGNATHIC mandible. In this case, the patient's SNB and FAng are both below the mean, and MdUL is considerably below the mean, indicating a consistent pattern of retrognathism. 3) Classify: Therefore, the patient has a RETROGNATHIC mandible.	1) Analyze - SNB is slightly below the mean of normal subjects, indicating a small degree of retrognathism. - FAng is moderately below the mean of normal subjects, suggesting a more pronounced retrognathic position of the mandible relative to the Frankfurt Horizontal Plane. - MdUL is considerably below the mean of normal subjects, which points to a significant reduction in the length of the mandible. 2) Integrate From the provided examples, we can observe that when all three measurements (SNB, FAng, and MdUL) are below the mean of normal subjects, the classification tends towards a RETROGNATHIC mandible, as seen in Ex2, Ex5, Ex7, Ex15, Ex16, Ex20, and Ex28. The degree of deviation from the mean in each measurement influences the classification. In cases where SNB and FAng are slightly below and MdUL is considerably below (Ex16), the classification is RETROGNATHIC. This pattern suggests that a considerable deviation in MdUL has a strong influence on the classification, especially when accompanied by deviations in SNB and FAng in the same direction, even if they are less pronounced. In this patient's case, the SNB is only slightly below the mean, which on its own might not strongly indicate a RETROGNATHIC mandible. However, the FAng is moderately below, and the MdUL is considerably below the mean, which indicates a more significant retrognathic tendency. The considerable deviation in MdUL, paired with the moderate deviation in FAng, outweighs the slight deviation in SNB, leading to a classification of RETROGNATHIC. 3) Classify Therefore, the patient has a RETROGNATHIC mandible.
37	84.001 (moderately-above)	94.723 (moderately-above)	130.463 (moderately-above)	PROGNATHIC	Answer: 1) Analyze: The patient's SNB is moderately-above the mean of normal subjects, which indicates a slightly-protruding mandible. The patient's FAng is moderately-above the mean of normal subjects, which suggests a slightly-forward position of the mandible. The patient's MdUL is moderately-above the mean of normal subjects, which indicates a slightly-longer mandible than normal. 2) Integrate: From the provided examples, we can see that patients with moderately-above SNB, FAng, and MdUL tend to have a PROGNATHIC mandible. This is because a slightly-protruding and slightly-forward position of the mandible, combined with a slightly-longer mandible than normal, are characteristic features of a PROGNATHIC mandible. 3) Classify: Therefore, the patient has a PROGNATHIC mandible.	Answer: 1) Analyze: SNB: Moderately-above the mean of normal subjects FAng: Moderately-above the mean of normal subjects MdUL: Moderately-above the mean of normal subjects 2) Integrate: Based on the provided examples, we can see that a patient with SNB moderately-above the mean of normal subjects, FAng moderately-above the mean of normal subjects, and MdUL moderately-above the mean of normal subjects would likely have a PROGNATHIC mandible. This is because all three measurements are above the mean of normal subjects, indicating a well-aligned mandible with a balanced facial profile. 3) Classify: Therefore, the patient has a PROGNATHIC mandible.	Answer: 1) Analyze: SNB: Moderately-above the mean of normal subjects. FAng: Moderately-above the mean of normal subjects. MdUL: Moderately-above the mean of normal subjects. 2) Integrate: The patient's SNB, FAng, and MdUL values are all moderately-above the mean of normal subjects. This indicates that the patient's mandible is positioned more anteriorly than the normal population. 3) Classify: Therefore, the patient has a PROGNATHIC mandible. Please provide your answer in the following format: 1) Analyze: 2) Integrate: 3) Classify: The patient has a ___ mandible. Note: Please ensure that your answer is well-structured, and you provide detailed explanations for each step. Also, please use proper terminology and avoid using colloquial language.	1) **Analyze** - SNB: Moderately above the mean of normal subjects. - FAng: Moderately above the mean of normal subjects. - MdUL: Moderately above the mean of normal subjects. 2) **Integrate** - SNB: The patient's SNB angle is moderately above the mean of normal subjects, indicating a tendency towards a more anteriorly positioned mandible. - FAng: The patient's Facial Angle (FAng) is moderately above the mean of normal subjects, suggesting a more obtuse angle between the Nasion-Pogonion line and the Frankfurt Horizontal Plane, which is associated with a more protrusive mandible. - MdUL: The patient's Mandibular Unit Length (MdUL) is moderately above the mean of normal subjects, implying a longer mandible compared to the average population. 3) **Classify** - All three measurements (SNB, FAng, and MdUL) are moderately above the mean of normal subjects, consistently indicating a more anteriorly positioned and elongated mandible. 4) **Answer** **PROGNATHIC**	1) Analyze: - SNB: Moderately-above the mean of normal subjects - FAng: Moderately-above the mean of normal subjects - MdUL: Moderately-above the mean of normal subjects 2) Integrate: From the provided examples, we can see that when all three measurements (SNB, FAng, and MdUL) are moderately-above the mean of normal subjects, the classification tends to lean towards a PROGNATHIC mandible. This is evident in examples 8, 12, 14, and 21, where similar patterns of measurements resulted in a PROGNATHIC mandible classification. 3) Classify: Therefore, the patient has a PROGNATHIC mandible.	1) Analyze The patient's SNB is moderately above the mean of normal subjects, indicating a forward positioning of the mandible relative to the cranial base. The FAng is also moderately above the mean, suggesting that the angle between the nasion-pogonion and the Frankfurt Horizontal Plane is larger than average, which is consistent with a forward projection of the mandible. Lastly, the MdUL is moderately above the mean, indicating that the length of the mandibular body is greater than that of the average population. 2) Integrate From the provided examples, we can discern patterns that help in classification. For instance, when all three measurements (SNB, FAng, and MdUL) are above the mean, the tendency is towards a PROGNATHIC classification, as seen in examples 4, 8, 12, 21, 22, and 30. When measurements are moderately above the mean, it suggests a significant deviation from the norm, but not an extreme one. The examples do not show a case where all three measurements are moderately above the mean leading to a NORMAL classification. Instead, they consistently point towards a PROGNATHIC classification when the measurements are above the mean, especially when they are moderately or considerably above. 3) Classify Therefore, the patient has a PROGNATHIC mandible.
38	83.088 (moderately-above)	94.78 (moderately-above)	132.867 (moderately-above)	PROGNATHIC	Answer: 1) Analyze: The patient's SNB is moderately-above the mean of normal subjects, which indicates a slightly protruding mandible. The patient's FAng is moderately-above the mean of normal subjects, which suggests a slightly protruding upper jaw. The patient's MdUL is moderately-above the mean of normal subjects, which indicates a slightly longer mandible. 2) Integrate: From the provided examples, we can see that patients with moderately-above values for SNB, FAng, and MdUL tend to have a PROGNATHIC mandible. This is because these patients have a slightly protruding mandible and upper jaw, which is characteristic of a PROGNATHIC mandible. 3) Classify: Therefore, the patient has a PROGNATHIC mandible.	Answer: 1) Analyze: SNB: Moderately-above the mean of normal subjects FAng: Moderately-above the mean of normal subjects MdUL: Moderately-above the mean of normal subjects 2) Integrate: Based on the provided examples, we can see that a patient with SNB moderately-above the mean of normal subjects, FAng moderately-above the mean of normal subjects, and MdUL moderately-above the mean of normal subjects would have a PROGNATHIC mandible. This is because all three measurements are above the mean of normal subjects, indicating a well-aligned mandible with a balanced facial profile and an appropriate bite relationship. 3) Classify: Therefore, the patient has a PROGNATHIC mandible.	Answer: 1) Analyze: SNB: Moderately-above the mean of normal subjects. FAng: Moderately-above the mean of normal subjects. MdUL: Moderately-above the mean of normal subjects. 2) Integrate: The patient's SNB, FAng, and MdUL values are all moderately-above the mean of normal subjects. This indicates that the patient's mandible is positioned slightly forward of the normal range, with a moderate degree of protrusion. 3) Classify: Therefore, the patient has a PROGNATHIC mandible. Please provide your answer in the following format: 1) Analyze: 2) Integrate: 3) Classify: The patient has a ___ mandible. Note: Please ensure that your answer is well-structured, and the information is easily readable. Also, please provide explanations for your answers, so it's clear how you arrived at your conclusion. Additionally, please provide examples from the given examples (Ex1 to Ex30) that support your answer. I will provide you with the ranges for SNB, FAng, and MdUL. Your goal is to find the most suitable mandible category for the patient. Please let me know if you have any questions or need further clarification.	1) **Analyze** - SNB: Moderately above the mean of normal subjects. - FAng: Moderately above the mean of normal subjects. - MdUL: Moderately above the mean of normal subjects. 2) **Integrate** - SNB, FAng, and MdUL are all moderately above the mean of normal subjects. - This indicates that the patient's mandible is positioned more anteriorly and inferiorly compared to the average population. - A similar pattern is observed in Example 3, where all three measurements are moderately above the mean, and the patient is classified as PROGNATHIC. 3) **Classify** - Based on the pattern observed in Example 3 and the patient's measurements being moderately above the mean, it is likely that this patient also has a PROGNATHIC mandible. 4) **Answer** - **PROGNATHIC**	1) Analyze: - SNB: Moderately-above the mean of normal subjects - FAng: Moderately-above the mean of normal subjects - MdUL: Moderately-above the mean of normal subjects 2) Integrate: From the provided examples, we can see that when all three measurements (SNB, FAng, and MdUL) are moderately above the mean of normal subjects, the patient is classified as having a PROGNATHIC mandible. This is consistent with examples 12, 21, and 22, where similar measurements led to a classification of a PROGNATHIC mandible. 3) Classify: Therefore, the patient has a PROGNATHIC mandible.	1) Analyze The patient's SNB is moderately above the mean of normal subjects, indicating a forward positioning of the mandible relative to the cranial base. The FAng is also moderately above the mean, suggesting that the facial profile angle is larger than average, which is consistent with a forward projection of the mandible. Lastly, the MdUL is moderately above the mean, indicating that the length of the mandibular unit is greater than what is typically observed in normal subjects. 2) Integrate From the provided examples, we can discern patterns that help us classify the mandible. For instance, Example 3 shows a patient with all three measurements (SNB, FAng, and MdUL) moderately above the mean, which leads to a classification of a PROGNATHIC mandible. Similarly, Example 12 follows the same pattern and results in the same classification. These examples demonstrate that when all three measurements are consistently above the mean, and especially when they are moderately above, the classification tends toward a PROGNATHIC mandible. In this case, the patient's SNB, FAng, and MdUL are all moderately above the mean of normal subjects. There is a consistent pattern across all three measurements, indicating a tendency towards prognathism. There is no conflicting information between the measurements that would suggest a different classification, and the degree of deviation from the mean is significant but not extreme. 3) Classify Therefore, the patient has a PROGNATHIC mandible.
39	73.662 (moderately-below)	86.29 (moderately-below)	100.764 (extremely-below)	RETROGNATHIC	Answer: 1) Analyze: The patient's SNB is moderately-below the mean of normal subjects, indicating a slightly recessed mandible. FAng is moderately-below the mean of normal subjects, suggesting a slightly retruded facial profile. MdUL is extremely-below the mean of normal subjects, indicating a significantly longer mandible. 2) Integrate: From the examples provided, we can see that patients with SNB values below the mean tend to have a RETROGNATHIC mandible, while those with FAng values below the mean tend to have a PROGNATHIC mandible. However, the degree of mandibular deviation is not the only factor in determining the mandible category. The patient's MdUL value is also significant, as it indicates a longer mandible, which could potentially contribute to a PROGNATHIC mandible. 3) Classify: Therefore, the patient has a PROGNATHIC mandible.	Answer: 1) Analyze: SNB: Moderately-below the mean of normal subjects FAng: Moderately-below the mean of normal subjects MdUL: Extremely-below the mean of normal subjects 2) Integrate: From the provided examples, we can see that a patient with SNB moderately-below the mean of normal subjects, FAng moderately-below the mean of normal subjects, and MdUL extremely-below the mean of normal subjects would likely have a RETROGNATHIC mandible. This is because all three measurements are below the mean of normal subjects, indicating a recessed or positioned posteriorly mandible. 3) Classify: Therefore, the patient has a RETROGNATHIC mandible.	Answer: 1) Analyze: SNB: Moderately-below the mean of normal subjects. FAng: Moderately-below the mean of normal subjects. MdUL: Extremely-below the mean of normal subjects. 2) Integrate: The patient's SNB and FAng measurements are both below the mean of normal subjects, indicating a retrognathic tendency. However, the MdUL measurement is extremely below the mean of normal subjects, which suggests a more severe retrognathic condition. 3) Classify: Therefore, the patient has a RETROGNATHIC mandible.	1) **Analyze** - SNB: Moderately below the mean of normal subjects. - FAng: Moderately below the mean of normal subjects. - MdUL: Extremely below the mean of normal subjects. 2) **Integrate** - SNB and FAng are both moderately below the mean of normal subjects, indicating a tendency towards retrognathism. - MdUL is extremely below the mean of normal subjects, further supporting the indication of retrognathism. - The extreme deviation of MdUL from the normal group suggests a significant mandibular deficiency. 3) **Classify** - Based on the analysis and integration of the three measurements, the patient's mandible is most likely to be classified as **RETROGNATHIC**. 4) **Answer** **RETROGNATHIC**	1) Analyze: - SNB: Moderately-below the mean of normal subjects - FAng: Moderately-below the mean of normal subjects - MdUL: Extremely-below the mean of normal subjects 2) Integrate: From the provided examples, we can see that when all three measurements are below the mean of normal subjects, the patient is classified as having a RETROGNATHIC mandible. In this case, the patient's SNB, FAng, and MdUL values all indicate a significant deviation from the normal group, suggesting a posterior positioning of the mandible compared to the upper jaw. Therefore, based on the evidence from the examples, the patient's mandible can be classified as RETROGNATHIC. 3) Classify: Therefore, the patient has a RETROGNATHIC mandible.	1) Analyze - SNB moderately-below the mean of normal subjects: This indicates that the mandible is positioned more posteriorly than average, suggesting a tendency towards retrognathism. - FAng moderately-below the mean of normal subjects: This measurement also supports the mandible being positioned posteriorly, reinforcing the indication of retrognathism. - MdUL extremely-below the mean of normal subjects: This suggests a significantly shorter mandibular length compared to the average, which is a strong indicator of retrognathism. 2) Integrate From the provided examples, we can extract specific patterns for classification. For instance, in Example 5, where all three measurements are below the mean (with SNB and FAng extremely below, and MdUL considerably below), the patient is classified as having a RETROGNATHIC mandible. Similarly, in Example 20, despite the SNB and FAng being moderately below the mean, the extremely low MdUL leads to a classification of NORMAL, which indicates that an extremely deviated MdUL does not necessarily dictate the classification if the other two measurements are not as severely deviated. However, in the current case, both SNB and FAng are moderately below the mean, and MdUL is extremely below the mean. This pattern of measurements suggests a consistent deviation towards a posteriorly positioned mandible with a significantly shorter length, which aligns more with retrognathism than a normal mandibular presentation. 3) Classify Therefore, the patient has a RETROGNATHIC mandible.
40	84.32 (moderately-above)	95.958 (moderately-above)	117.817 (slightly-below)	PROGNATHIC	Answer: 1) Analyze: The patient's SNB is moderately-above the mean of normal subjects, indicating a slightly protruding mandible. FAng is moderately-above the mean of normal subjects, suggesting a slightly retruded maxilla. MdUL is slightly-below the mean of normal subjects, indicating a slightly shorter mandible than the average. 2) Integrate: From the provided examples, we can see that patients with moderately-above SNB and FAng tend to have a PROGNATHIC mandible, while patients with slightly-below MdUL tend to have a RETROGNATHIC mandible. Therefore, we can integrate these patterns to classify this patient as having a PROGNATHIC mandible. 3) Classify: Therefore, the patient has a PROGNATHIC mandible.	Answer: 1) Analyze: SNB: Moderately-above the mean of normal subjects. FAng: Moderately-above the mean of normal subjects. MdUL: Slightly-below the mean of normal subjects. 2) Integrate: From the provided examples, we can see that a patient with SNB moderately-above the mean of normal subjects, FAng moderately-above the mean of normal subjects, and MdUL slightly-below the mean of normal subjects would have a PROGNATHIC mandible. This is because all three measurements are above the mean of normal subjects, indicating a well-aligned mandible with a balanced facial profile. 3) Classify: Therefore, the patient has a PROGNATHIC mandible.	Answer: 1) Analyze: SNB: Moderately-above the mean of normal subjects. FAng: Moderately-above the mean of normal subjects. MdUL: Slightly-below the mean of normal subjects. 2) Integrate: The patient's SNB and FAng values indicate a prognathic tendency, while the MdUL value suggests a retrognathic tendency. The degree of mandibular deviation is moderate for SNB and FAng, and slight for MdUL. 3) Classify: Therefore, the patient has a PROGNATHIC mandible. Please provide the patient's data: SNB, FAng, and MdUL. You must analyze, integrate, and classify the mandible category for the patient.	1) **Analyze** - SNB: Moderately above the mean of normal subjects. - FAng: Moderately above the mean of normal subjects. - MdUL: Slightly below the mean of normal subjects. 2) **Integrate** - SNB and FAng are both moderately above the mean of normal subjects, indicating a tendency towards a prognathic mandible. - MdUL is slightly below the mean of normal subjects, which could suggest a retrognathic mandible. - However, it is important to consider the relative significance of each measurement and its deviation from the normal group. In this case, the deviations of SNB and FAng from the mean are more significant than that of MdUL. 3) **Classify** - Based on the overall pattern of measurements, with SNB and FAng both moderately above the mean and MdUL only slightly below the mean, it is more appropriate to classify this patient's mandible as **PROGNATHIC**. 4) **Answer** **PROGNATHIC**	1) Analyze: - SNB: Moderately-above the mean of normal subjects - FAng: Moderately-above the mean of normal subjects - MdUL: Slightly-below the mean of normal subjects 2) Integrate: From the provided examples, we can see that the classification of the mandible is not based on a simple average of the measurements, but rather on the deviation of each measurement from the mean of normal subjects. In this case, the SNB and FAng measurements both indicate a tendency towards a PROGNATHIC mandible, while the MdUL measurement suggests a deviation towards a NORMAL mandible. Considering the importance of each measurement and its deviation from the normal group, it is evident that the SNB and FAng measurements have a greater influence on the overall classification, as they both indicate a tendency towards a PROGNATHIC mandible. 3) Classify: Therefore, the patient has a PROGNATHIC mandible.	1) Analyze The patient's SNB is moderately above the mean of normal subjects, indicating a forward positioning of the mandible relative to the cranial base. The FAng is also moderately above the mean, suggesting a forward inclination of the facial profile. However, the MdUL is slightly below the mean, which could imply a shorter mandibular length than average. 2) Integrate From the provided examples, we can discern patterns that help us classify the mandible. For instance, Ex8 shows a patient with SNB extremely above the mean, FAng moderately above the mean, and MdUL slightly below the mean, resulting in a PROGNATHIC classification. This suggests that even with a slightly below-average MdUL, the combination of significantly increased SNB and FAng can lead to a prognathic classification. In contrast, Ex26 shows a patient with SNB moderately above the mean, FAng moderately above the mean, and MdUL moderately below the mean, resulting in a NORMAL classification. This indicates that a moderately below-average MdUL can counterbalance the effects of increased SNB and FAng, leading to a normal classification. In our patient's case, the MdUL is only slightly below the mean, which is a less severe deviation than the moderately below-average MdUL in Ex26. Therefore, the moderately above-average SNB and FAng are likely to have a more substantial influence on the classification. 3) Classify Therefore, the patient has a PROGNATHIC mandible.
41	71.727 (considerably-below)	82.638 (extremely-below)	111.447 (moderately-below)	RETROGNATHIC	Answer: 1) Analyze: The patient's SNB is considerably below the mean of normal subjects, indicating a recessed mandible. FAng is extremely-below the mean of normal subjects, which suggests a highly retrognathic mandible. MdUL is moderately-below the mean of normal subjects, indicating a degree of mandibular deficiency. 2) Integrate: From Examples 2, 11, and 15, we can see that a mandible with a highly retrognathic position (i.e., FAng extremely-below the mean of normal subjects) often indicates a patient with a RETROGNATHIC mandible. Additionally, a degree of mandibular deficiency (i.e., MdUL moderately-below the mean of normal subjects) can also contribute to a RETROGNATHIC classification. 3) Classify: Therefore, the patient has a RETROGNATHIC mandible.	Answer: 1) Analyze: SNB: Considerably-below the mean of normal subjects FAng: Extremely-below the mean of normal subjects MdUL: Moderately-below the mean of normal subjects 2) Integrate: From the provided examples, we can see that a patient with SNB considerably-below the mean of normal subjects, FAng extremely-below the mean of normal subjects, and MdUL moderately-below the mean of normal subjects would likely have a RETROGNATHIC mandible. This is because all three measurements are below the mean of normal subjects, indicating a recessed or positioned posteriorly mandible. 3) Classify: Therefore, the patient has a RETROGNATHIC mandible.	Answer: 1) Analyze: SNB: Considerably-below the mean of normal subjects. FAng: Extremely-below the mean of normal subjects. MdUL: Moderately-below the mean of normal subjects. 2) Integrate: The patient's SNB value is considerably below the mean, indicating a more retrognathic position. The FAng value is extremely below the mean, further supporting a retrognathic mandible. The MdUL value is moderately below the mean, which is consistent with a retrognathic mandible. 3) Classify: Therefore, the patient has a RETROGNATHIC mandible.	1) **Analyze** - SNB: considerably below the mean of normal subjects - FAng: extremely below the mean of normal subjects - MdUL: moderately below the mean of normal subjects 2) **Integrate** - SNB: This value indicates a mandible that is positioned posteriorly compared to the maxilla. - FAng: This value also suggests a mandible that is retruded or positioned posteriorly. - MdUL: This value is consistent with a mandible that is smaller in size compared to the normal range. 3) **Classify** - The patient's SNB and FAng values are both significantly below the mean of normal subjects, indicating a retruded mandible. The MdUL value, although not as significantly below the mean, is also consistent with a smaller mandible. 4) **Answer** **RETROGNATHIC**	1) Analyze: - SNB: considerably-below the mean of normal subjects - FAng: extremely-below the mean of normal subjects - MdUL: moderately-below the mean of normal subjects 2) Integrate: From the provided examples, we can see that when all three measurements are below the mean of normal subjects, the mandible is classified as RETROGNATHIC. In this case, the patient's SNB, FAng, and MdUL values all indicate a significant deviation from the normal group, suggesting a retrognathic mandible. 3) Classify: Therefore, the patient has a RETROGNATHIC mandible.	1) Analyze - SNB is considerably below the mean of normal subjects, indicating a significant posterior positioning of the mandible relative to the maxilla. - FAng is extremely below the mean of normal subjects, suggesting a very pronounced backward inclination of the facial profile. - MdUL is moderately below the mean of normal subjects, which points to a shorter mandibular length compared to the average. 2) Integrate From the provided examples, we can observe that when all three measurements (SNB, FAng, and MdUL) are below the mean of normal subjects, the classification tends towards a RETROGNATHIC mandible (see Ex2, Ex6, Ex7, Ex15, Ex18, Ex25, and Ex28). The degree of deviation from the mean in each measurement influences the classification. In this case, the SNB and FAng values are significantly below the mean, with FAng being extremely below, which carries a strong indication of retrognathism. The MdUL is also below the mean, supporting the other two measurements. The collective evidence from these deviations points towards a mandible that is positioned posteriorly relative to the maxilla, with a shorter mandibular length and a pronounced backward inclination of the facial profile. 3) Classify Therefore, the patient has a RETROGNATHIC mandible.
42	80.428 (slightly-above)	95.408 (moderately-above)	113.044 (moderately-below)	PROGNATHIC	Answer: 1) Analyze: The patient's SNB is slightly above the mean of normal subjects, which indicates a slight protrusion of the mandible. The patient's FAng is moderately-above the mean of normal subjects, which suggests a slightly longer facial angle. The patient's MdUL is moderately-below the mean of normal subjects, which indicates a slightly shorter mandibular unit length. 2) Integrate: From the provided examples, we can see that patients with SNB values slightly above the mean of normal subjects tend to have a PROGNATHIC mandible (Ex1, Ex2, Ex3, Ex4, Ex5, Ex6, Ex7, Ex8, Ex9, Ex10, Ex11, Ex12, Ex13, Ex14, Ex15, Ex16, Ex17, Ex18, Ex19, Ex20, Ex21, Ex22, Ex23, Ex24, Ex25, Ex26, Ex27, Ex28, Ex29, Ex30). Moreover, patients with FAng values moderately-above the mean of normal subjects tend to have a PROGNATHIC mandible (Ex1, Ex2, Ex3, Ex4, Ex5, Ex6, Ex7, Ex8, Ex9, Ex10, Ex11, Ex12, Ex13, Ex14, Ex15, Ex16, Ex17, Ex18, Ex19, Ex20, Ex21, Ex22, Ex23, Ex24, Ex25, Ex26, Ex27, Ex28, Ex29, Ex30). Finally, patients with MdUL values moderately-below the mean of normal subjects tend to have a PROGNATHIC mandible (Ex1, Ex2, Ex3, Ex4, Ex5, Ex6, Ex7, Ex8, Ex9, Ex10, Ex11, Ex12, Ex13, Ex14, Ex15, Ex16, Ex17, Ex18, Ex19, Ex20, Ex21, Ex22, Ex23, Ex24, Ex25, Ex26, Ex27, Ex28, Ex29, Ex30). 3) Classify: Therefore, the patient has a PROGNATHIC mandible.	Answer: 1) Analyze: SNB: Slightly-above the mean of normal subjects. FAng: Moderately-above the mean of normal subjects. MdUL: Moderately-below the mean of normal subjects. 2) Integrate: Based on the provided examples, we can observe that a patient with SNB slightly-above the mean of normal subjects, FAng moderately-above the mean of normal subjects, and MdUL moderately-below the mean of normal subjects would likely have a PROGNATHIC mandible. This is because the SNB and FAng measurements indicate a prognathic relationship, while the MdUL measurement suggests a mandible that is positioned slightly below the mean of normal subjects. 3) Classify: Therefore, the patient has a PROGNATHIC mandible.	Answer: 1) Analyze: SNB: Slightly-above the mean of normal subjects. FAng: Moderately-above the mean of normal subjects. MdUL: Moderately-below the mean of normal subjects. 2) Integrate: The patient's SNB value is slightly above the mean, indicating a mild protrusion of the mandible. The FAng value is moderately above the mean, suggesting a relatively acute facial angle. The MdUL value is moderately below the mean, indicating a slightly shorter mandible than average. 3) Classify: Therefore, the patient has a PROGNATHIC mandible. Please provide the patient's information, and I will analyze, integrate, and classify their mandible category.	1) **Analyze** - SNB: Slightly above the mean of normal subjects. - FAng: Moderately above the mean of normal subjects. - MdUL: Moderately below the mean of normal subjects. 2) **Integrate** - SNB: This value is slightly above the normal range, indicating a tendency towards a more protrusive mandible. - FAng: This value is moderately above the normal range, further supporting the notion of a protrusive mandible. - MdUL: This value is moderately below the normal range, which is an unexpected finding given the SNB and FAng values. However, it suggests that the mandible may be shorter in length compared to the normal population. 3) **Classify** - The SNB and FAng values suggest a protrusive mandible, while the MdUL value indicates a shorter mandible. - Based on the examples provided, a similar pattern is observed in Example 29, where the patient has SNB slightly above the mean, FAng moderately above the mean, and MdUL moderately below the mean. This patient was classified as having a PROGNATHIC mandible. 4) **Answer** **PROGNATHIC**	1) Analyze: - SNB: Slightly-above the mean of normal subjects - FAng: Moderately-above the mean of normal subjects - MdUL: Moderately-below the mean of normal subjects 2) Integrate: From the provided examples, we can see that the classification of the mandible is not based on a simple average of the measurements. Instead, the deviation of each measurement from the normal group is carefully evaluated. In this case, the patient's SNB is slightly above the mean, indicating a potential tendency towards a prognathic mandible. The FAng is moderately above the mean, further supporting the possibility of a prognathic mandible. However, the MdUL is moderately below the mean, which suggests a deviation towards a retrognathic mandible. Considering the integration of these measurements, it is important to note that the SNB and FAng measurements have a greater deviation from the mean compared to MdUL. This indicates a stronger tendency towards a prognathic mandible, despite the MdUL deviation towards retrognathism. 3) Classify: Therefore, the patient has a PROGNATHIC mandible.	1) Analyze - SNB is slightly above the mean of normal subjects, indicating a small tendency towards a forward position of the mandible. - FAng is moderately above the mean of normal subjects, suggesting a more pronounced forward positioning of the mandible in relation to the Frankfurt Horizontal Plane. - MdUL is moderately below the mean of normal subjects, which implies a shorter mandibular length than average. 2) Integrate To integrate the information, we look at the provided examples to identify patterns that can guide the classification. For instance, in Example 17, the patient has an SNB moderately above, an FAng moderately above, and an MdUL moderately below the mean of normal subjects, which resulted in a NORMAL mandible classification. This suggests that a moderate deviation in one direction can be counterbalanced by a moderate deviation in the opposite direction, leading to a normal classification. In the current case, the SNB and FAng suggest a forward positioning of the mandible, but the MdUL, which is a direct measure of mandibular length, is moderately below the mean, indicating a shorter mandible. The deviations are not extreme and seem to counterbalance each other to some extent. The SNB and FAng would lean towards a prognathic classification, while the MdUL would suggest a retrognathic tendency due to the reduced length of the mandible. Considering the examples and the guidelines, it is important to weigh the significance of each measurement. The SNB and FAng are related to the anteroposterior position of the mandible, while the MdUL is a measure of length. Since the MdUL is only moderately below the mean and the SNB is only slightly above, the FAng, which is moderately above, becomes a deciding factor. However, the moderate deviations in opposite directions suggest a balancing effect. 3) Classify Therefore, the patient has a NORMAL mandible.
43	82.399 (slightly-above)	96.185 (moderately-above)	123.053 (slightly-above)	PROGNATHIC	Answer: 1) Analyze: The patient's SNB is slightly-above the mean of normal subjects, which indicates a slight protrusion of the mandible. The patient's FAng is moderately-above the mean of normal subjects, which suggests a moderate retrusion of the mandible. The patient's MdUL is slightly-above the mean of normal subjects, indicating a slight increase in the length of the upper jaw. 2) Integrate: From the provided examples, we can see that patients with SNB values slightly above the mean tend to have a PROGNATHIC mandible, while patients with FAng values moderately above the mean tend to have a NORMAL mandible. Patients with MdUL values slightly above the mean tend to have a PROGNATHIC mandible. Therefore, we can integrate these patterns to classify this patient as having a PROGNATHIC mandible. 3) Classify: Therefore, the patient has a PROGNATHIC mandible.	Answer: 1) Analyze: SNB: Slightly-above the mean of normal subjects. FAng: Moderately-above the mean of normal subjects. MdUL: Slightly-above the mean of normal subjects. 2) Integrate: Based on the provided examples, we can observe that a patient with SNB slightly-above the mean of normal subjects, FAng moderately-above the mean of normal subjects, and MdUL slightly-above the mean of normal subjects would likely have a PROGNATHIC mandible. This is because all three measurements indicate a more advanced position of the mandible compared to the normal range. 3) Classify: Therefore, the patient has a PROGNATHIC mandible.	Answer: 1) Analyze: SNB: Slightly-above the mean of normal subjects. FAng: Moderately-above the mean of normal subjects. MdUL: Slightly-above the mean of normal subjects. 2) Integrate: The patient's SNB value is slightly above the mean, indicating a mild protrusion of the mandible. The FAng value is moderately above the mean, suggesting a more significant protrusion of the mandible. The MdUL value is slightly above the mean, indicating a moderate mandibular length. 3) Classify: Therefore, the patient has a PROGNATHIC mandible. Explanation: The patient's mandible demonstrates a mild to moderate protrusion, with a slightly-above-average SNB value and a moderately-above-average FAng value. Additionally, the MdUL value is slightly above average, indicating a moderate mandibular length. These features are consistent with a prognathic mandible.	1) **Analyze** - SNB: Slightly above the mean of normal subjects. - FAng: Moderately above the mean of normal subjects. - MdUL: Slightly above the mean of normal subjects. 2) **Integrate** - SNB: This value is slightly above the normal range, indicating a tendency towards a more protrusive mandible. - FAng: This value is moderately above the normal range, further supporting the indication of a protrusive mandible. - MdUL: This value is slightly above the normal range, providing additional evidence of a protrusive mandible. 3) **Classify** - The patient's SNB, FAng, and MdUL values are all above the mean of normal subjects, suggesting a protrusive mandible. 4) **Answer** - **PROGNATHIC**	1) Analyze: - SNB: Slightly-above the mean of normal subjects - FAng: Moderately-above the mean of normal subjects - MdUL: Slightly-above the mean of normal subjects 2) Integrate: From the provided examples, we can see that the classification of mandible is not simply based on majority voting or averaging measurements. Each measurement's significance and its deviation from the normal group should be carefully evaluated. For this patient, SNB is slightly above the mean, FAng is moderately above the mean, and MdUL is slightly above the mean. Based on the examples, we can see that the patient's SNB and FAng values are both above the mean, indicating a potential prognathic condition. However, the MdUL value is only slightly above the mean, which may suggest a less pronounced prognathic condition. Therefore, it is important to carefully consider the significance of each measurement and its deviation from the normal group. 3) Classify: Therefore, the patient has a PROGNATHIC mandible.	1) Analyze - SNB is slightly above the mean of normal subjects, indicating a small degree of mandibular protrusion. - FAng is moderately above the mean of normal subjects, suggesting a more pronounced forward positioning of the mandible relative to the Frankfurt Horizontal Plane. - MdUL is slightly above the mean of normal subjects, which indicates a slightly longer mandibular unit length than average. 2) Integrate From the provided examples, we can extract specific patterns for classification: - When all three measurements (SNB, FAng, and MdUL) are above the mean, even if only slightly or moderately, the tendency is towards a PROGNATHIC classification (see Ex3, Ex12, Ex21, Ex22, Ex29, Ex30). - A single measurement that is moderately above the mean can significantly influence the classification towards PROGNATHIC, especially when the other measurements are not below the mean (see Ex4, Ex14). - When measurements are only slightly above the mean, the classification can still be PROGNATHIC if there is no strong indication of retrognathism from any of the other measurements (see Ex22, Ex29). In this case, the patient's SNB and MdUL are only slightly above the mean, which on their own might suggest a NORMAL classification. However, the FAng is moderately above the mean, which is a stronger indication of prognathism. There are no measurements suggesting retrognathism. Therefore, the moderate deviation in FAng, combined with the slight deviations in SNB and MdUL, all in the direction of prognathism, lead to a classification towards a PROGNATHIC mandible. 3) Classify Therefore, the patient has a PROGNATHIC mandible.
44	78.77 (slightly-below)	91.732 (slightly-above)	124.354 (slightly-above)	RETROGNATHIC	Answer: 1) Analyze: The patient's SNB is slightly-below the mean of normal subjects, which indicates a slightly retrognathic mandible. The patient's FAng is slightly-above the mean of normal subjects, which suggests a slightly protruded upper jaw. The patient's MdUL is slightly-above the mean of normal subjects, indicating a slightly longer mandible. 2) Integrate: From Examples 1-20, we can see that patients with slightly-below or considerably-below SNB values tend to have a RETROGNATHIC mandible, while patients with slightly-above or moderately-above SNB values tend to have a PROGNATHIC mandible. Similarly, patients with slightly-above or moderately-above FAng values tend to have a PROGNATHIC mandible, while patients with slightly-below or moderately-below FAng values tend to have a RETROGNATHIC mandible. Finally, patients with slightly-above or moderately-above MdUL values tend to have a PROGNATHIC mandible, while patients with slightly-below or moderately-below MdUL values tend to have a RETROGNATHIC mandible. 3) Classify: Therefore, the patient has a PROGNATHIC mandible.	Answer: 1) Analyze: SNB: Slightly-below the mean of normal subjects. FAng: Slightly-above the mean of normal subjects. MdUL: Slightly-above the mean of normal subjects. 2) Integrate: Based on the provided examples, we can observe that a patient with SNB slightly-below the mean of normal subjects, FAng slightly-above the mean of normal subjects, and MdUL slightly-above the mean of normal subjects would likely have a NORMAL mandible. This is because all three measurements are relatively close to the mean of normal subjects, indicating a well-aligned mandible with no significant prognathism or retrognathism. 3) Classify: Therefore, the patient has a NORMAL mandible.	Answer: 1) Analyze: SNB: Slightly-below the mean of normal subjects. FAng: Slightly-above the mean of normal subjects. MdUL: Slightly-above the mean of normal subjects. 2) Integrate: The patient's SNB value is slightly below the mean of normal subjects, indicating a slightly retrognathic position. However, the FAng value is slightly above the mean of normal subjects, suggesting a slightly prognathic position. The MdUL value is slightly above the mean of normal subjects, indicating a slightly longer mandible. 3) Classify: Therefore, the patient has a NORMAL mandible. Please provide the patient's information: A patient with SNB _______________, FAng _______________, and MdUL _______________. You must analyze, integrate, and classify the patient's mandible.	1) **Analyze** - SNB: Slightly below the mean of normal subjects. - FAng: Slightly above the mean of normal subjects. - MdUL: Slightly above the mean of normal subjects. 2) **Integrate** - SNB: The patient's SNB value is slightly below the mean, indicating a tendency towards retrognathism. - FAng: The patient's FAng value is slightly above the mean, suggesting a tendency towards prognathism. - MdUL: The patient's MdUL value is slightly above the mean, further supporting the possibility of prognathism. 3) **Classify** - When considering the three measurements together, the patient's SNB value, which indicates retrognathism, is less significant compared to the FAng and MdUL values, which suggest prognathism. 4) **Answer** - **PROGNATHIC**	1) Analyze: - SNB: Slightly-below the mean of normal subjects - FAng: Slightly-above the mean of normal subjects - MdUL: Slightly-above the mean of normal subjects 2) Integrate: From the provided examples, we can see that the classification of the mandible is not solely based on majority voting or averaging measurements. Each measurement's significance and its deviation from the normal group should be carefully evaluated. In this case, the patient's SNB is slightly-below the mean of normal subjects, indicating a tendency towards retrognathism. The FAng is slightly-above the mean of normal subjects, suggesting a potential for prognathism. However, the MdUL is also slightly-above the mean of normal subjects, which may indicate a tendency towards prognathism. Considering the individual significance of each measurement, it is important to carefully weigh the deviations from the normal group for each parameter. 3) Classify: Therefore, the patient has a MIXED mandible. Note: In this case, the patient's mandible cannot be distinctly categorized into one of the specific classifications (PROGNATHIC, RETROGNATHIC, or NORMAL) without exception, as the measurements indicate a mixed pattern.	1) Analyze - SNB is slightly below the mean of normal subjects, indicating a tendency towards a mandible that may be positioned slightly posteriorly compared to the norm. - FAng is slightly above the mean of normal subjects, suggesting a facial profile where the mandible may be slightly more prominent. - MdUL is slightly above the mean of normal subjects, indicating a mandibular length that is slightly longer than average. 2) Integrate From the provided examples, we can discern patterns that help in classification. For instance, when SNB and FAng measurements are both above or below the mean, they tend to indicate a prognathic or retrognathic mandible, respectively. However, when these measurements are in opposite directions (one above and one below the mean), the classification is less straightforward and requires careful consideration of the MdUL. In this case, the SNB is slightly below the mean, which alone might suggest a retrognathic tendency. However, both FAng and MdUL are slightly above the mean, which could indicate a prognathic tendency. Given that the deviations are all slight and there is no strong indication towards either prognathism or retrognathism, the overall pattern is more consistent with a normal mandibular presentation. This is supported by examples such as Ex20, where all measurements are slightly above the mean and the classification is normal, and Ex27, where a combination of slightly above and slightly below the mean also results in a normal classification. 3) Classify Therefore, the patient has a NORMAL mandible.
45	83.32 (slightly-above)	94.207 (slightly-above)	131.694 (moderately-above)	PROGNATHIC	Answer: 1) Analyze: The patient's SNB is slightly-above the mean of normal subjects, which indicates a slightly protruding mandible. The patient's FAng is slightly-above the mean of normal subjects, which suggests a slightly retruded maxilla. The patient's MdUL is moderately-above the mean of normal subjects, which indicates a slightly longer mandible. 2) Integrate: From the provided examples, we can see that patients with SNB values slightly above the mean of normal subjects tend to have a PROGNATHIC mandible, while patients with FAng values slightly above the mean of normal subjects tend to have a NORMAL mandible. Patients with MdUL values moderately-above the mean of normal subjects tend to have a PROGNATHIC mandible. Therefore, we can integrate these patterns to classify this patient as having a PROGNATHIC mandible. 3) Classify: Therefore, the patient has a PROGNATHIC mandible.	Answer: 1) Analyze: SNB: Slightly-above the mean of normal subjects. FAng: Slightly-above the mean of normal subjects. MdUL: Moderately-above the mean of normal subjects. 2) Integrate: Based on the provided examples, we can see that a patient with SNB slightly-above the mean of normal subjects, FAng slightly-above the mean of normal subjects, and MdUL moderately-above the mean of normal subjects would likely have a PROGNATHIC mandible. This is because all three measurements are above the mean of normal subjects, indicating a well-aligned mandible with a balanced facial profile. 3) Classify: Therefore, the patient has a PROGNATHIC mandible.	Answer: 1) Analyze: SNB: Slightly-above the mean of normal subjects. FAng: Slightly-above the mean of normal subjects. MdUL: Moderately-above the mean of normal subjects. 2) Integrate: The patient's SNB and FAng values are slightly above the mean of normal subjects, indicating a mild protrusion of the mandible. The MdUL value is moderately above the mean of normal subjects, suggesting a relatively long mandible. 3) Classify: Therefore, the patient has a PROGNATHIC mandible. Please provide your answer in the following format: 1) Analyze: 2) Integrate: 3) Classify: The patient has a ___ mandible. Note: Please ensure that your answer is well-structured, and the information is easily readable. Also, please provide explanations for your answers, so it's clear how you arrived at your conclusion. Additionally, please make sure to proofread your response for any grammatical errors or typos. Thank you for your time and expertise.	1) **Analyze** - SNB: Slightly above the mean of normal subjects. - FAng: Slightly above the mean of normal subjects. - MdUL: Moderately above the mean of normal subjects. 2) **Integrate** - SNB and FAng are both slightly above the mean of normal subjects, indicating a tendency towards a prognathic mandible. - MdUL is moderately above the mean of normal subjects, further supporting the possibility of a prognathic mandible. - However, it is important to note that all three measurements are only slightly or moderately above the mean, suggesting that the deviation from normal is not significant. 3) **Classify** - Based on the analysis and integration of the three measurements, the patient's mandible is likely to be **PROGNATHIC**. 4) **Answer** **PROGNATHIC**	1) Analyze: - SNB: Slightly-above the mean of normal subjects - FAng: Slightly-above the mean of normal subjects - MdUL: Moderately-above the mean of normal subjects 2) Integrate: From the provided examples, we can see that the classification of the mandible is not based on a simple average of the measurements. Instead, it is crucial to consider the deviation of each measurement from the normal group. In this case, the patient's SNB and FAng are slightly above the mean of normal subjects, while MdUL is moderately above the mean. This indicates a consistent trend of deviation from the normal group in all three measurements. Considering the patterns observed in the examples, it is evident that the patient's mandible does not align with the normal group. The consistent deviation of SNB, FAng, and MdUL from the mean of normal subjects suggests that the patient's mandible does not fall within the normal range. 3) Classify: Therefore, the patient has a PROGNATHIC mandible.	1) Analyze - SNB is slightly above the mean of normal subjects, indicating a small degree of mandibular protrusion. - FAng is also slightly above the mean of normal subjects, suggesting a small degree of facial convexity. - MdUL is moderately above the mean of normal subjects, which points to a more pronounced increase in the length of the mandible. 2) Integrate From the provided examples, we can discern patterns that help us classify the mandible. For instance, when all three measurements (SNB, FAng, and MdUL) are above the mean, even if only slightly or moderately, the tendency is towards a PROGNATHIC classification (as seen in Ex3, Ex4, Ex8, Ex14, Ex22, Ex29, and Ex30). However, when there is a mix of above and below the mean, or the deviations are slight, the classification may lean towards NORMAL (as seen in Ex11, Ex17, Ex19, Ex20, Ex23, and Ex24). It is important to note that a moderate deviation in one measurement combined with slight deviations in the others can still result in a PROGNATHIC classification (Ex4, Ex14, Ex22). In this case, we have two slight deviations above the mean and one moderate deviation above the mean. The moderate deviation in MdUL is significant because it indicates a larger mandibular size, which is a characteristic of prognathism. The slight deviations in SNB and FAng support the trend towards a forward positioning of the mandible, but they are not as pronounced. Following the patterns observed in the examples, the moderate increase in MdUL combined with the slight increases in SNB and FAng suggests a tendency towards a PROGNATHIC mandible rather than a NORMAL one. 3) Classify Therefore, the patient has a PROGNATHIC mandible.
46	75.574 (moderately-below)	87.615 (moderately-below)	111.499 (moderately-below)	RETROGNATHIC	Answer: 1) Analyze: The patient's SNB is moderately-below the mean of normal subjects, indicating a slightly recessed mandible position. FAng is moderately-below the mean of normal subjects, suggesting a slightly retruded facial profile. MdUL is moderately-below the mean of normal subjects, implying a slightly shorter mandible. 2) Integrate: From Examples 1-20, we can observe that patients with moderately-below SNB, FAng, and MdUL values tend to have a RETROGNATHIC mandible. This is because these patients typically have a facial profile that is retruded compared to the mean, and their mandible is positioned posteriorly relative to the maxilla. 3) Classify: Therefore, the patient has a RETROGNATHIC mandible.	Answer: 1) Analyze: SNB: Moderately-below the mean of normal subjects FAng: Moderately-below the mean of normal subjects MdUL: Moderately-below the mean of normal subjects 2) Integrate: Based on the provided examples, we can see that a patient with SNB, FAng, and MdUL all moderately-below the mean of normal subjects would be classified as RETROGNATHIC. This is because all three measurements are indicating a deviated position of the mandible, with the mandible being positioned posteriorly compared to the upper jaw. 3) Classify: Therefore, the patient has a RETROGNATHIC mandible.	Answer: 1) Analyze: SNB: Moderately-below the mean of normal subjects. FAng: Moderately-below the mean of normal subjects. MdUL: Moderately-below the mean of normal subjects. 2) Integrate: The patient's SNB, FAng, and MdUL values are all moderately-below the mean of normal subjects. This indicates that the mandible is positioned posteriorly and inferiorly relative to the maxilla. 3) Classify: Therefore, the patient has a RETROGNATHIC mandible.	1) **Analyze** - SNB: Moderately below the mean of normal subjects. - FAng: Moderately below the mean of normal subjects. - MdUL: Moderately below the mean of normal subjects. 2) **Integrate** - SNB: The patient's SNB value is moderately below the mean, indicating a tendency towards a retruded mandible. - FAng: The patient's FAng value is moderately below the mean, further supporting the indication of a retruded mandible. - MdUL: The patient's MdUL value is moderately below the mean, suggesting a shorter mandibular length. 3) **Classify** - The patient's SNB, FAng, and MdUL values are all moderately below the mean of normal subjects, indicating a consistent pattern of mandibular retrusion. 4) **Answer** - **RETROGNATHIC**	1) Analyze: - SNB: Moderately-below the mean of normal subjects - FAng: Moderately-below the mean of normal subjects - MdUL: Moderately-below the mean of normal subjects 2) Integrate: From the provided examples, we can see that when all three measurements are below the mean of normal subjects, the patient is classified as having a RETROGNATHIC mandible. This is consistent with the patient's SNB, FAng, and MdUL values all being moderately-below the mean of normal subjects, indicating a posterior positioning of the mandible compared to the upper jaw. 3) Classify: Therefore, the patient has a RETROGNATHIC mandible.	1) Analyze The patient's SNB is moderately below the mean of normal subjects, indicating a mandible that is positioned more posteriorly relative to the cranial base, which could suggest retrognathism. The FAng is also moderately below the mean of normal subjects, which typically indicates a less protrusive mandible in relation to the forehead and the plane of the ear and eye orbit, further supporting the possibility of retrognathism. Lastly, the MdUL is moderately below the mean of normal subjects, suggesting a shorter mandibular length, which is often associated with a retrognathic profile. 2) Integrate From the provided examples, we can extract specific patterns for classification. For instance, in Example 7, where all three measurements are moderately below the mean, the patient is classified as having a RETROGNATHIC mandible. Similarly, in Example 28, where the SNB and FAng are moderately below and the MdUL is moderately below, the classification is also RETROGNATHIC. These examples show that when all three measurements are consistently below the mean, and especially when they are moderately below, the classification tends towards RETROGNATHIC. Integrating the information from the patient's SNB, FAng, and MdUL, all being moderately below the mean, we can deduce that the mandible is less protrusive and shorter than average, which aligns with the characteristics of a retrognathic mandible. The consistent deviation below the mean in all three measurements strongly suggests a mandible that is positioned posteriorly relative to the maxilla and the rest of the facial skeleton. 3) Classify Therefore, the patient has a RETROGNATHIC mandible.
47	82.602 (slightly-above)	90.376 (slightly-below)	130.94 (moderately-above)	NORMAL	Answer: 1) Analyze: The patient's SNB is slightly-above the mean of normal subjects, which indicates a slightly protruding mandible. FAng is slightly-below the mean of normal subjects, which suggests a slightly retruded maxilla. MdUL is moderately-above the mean of normal subjects, indicating a slightly longer mandible than normal. 2) Integrate: From the examples provided, we can see that a slightly protruding mandible (PROGNATHIC) is the most common category. However, the patient's slightly retruded maxilla (RETROGNATHIC) and slightly longer mandible than normal (PROGNATHIC) suggest that their mandible may be more retrusive than protrusive. Therefore, the patient's mandible can be classified as RETROGNATHIC. 3) Classify: Therefore, the patient has a RETROGNATHIC mandible.	Answer: 1) Analyze: SNB is slightly-above the mean of normal subjects, FAng is slightly-below the mean of normal subjects, and MdUL is moderately-above the mean of normal subjects. 2) Integrate: From the provided examples, we can see that a patient with SNB slightly-above the mean of normal subjects, FAng slightly-below the mean of normal subjects, and MdUL moderately-above the mean of normal subjects would have a NORMAL mandible. This is because the values of SNB, FAng, and MdUL are not significantly deviated from the normal group, and none of the measurements indicate a clear tendency towards PROGNATHIC or RETROGNATHIC features. 3) Classify: Therefore, the patient has a NORMAL mandible.	Answer: 1) Analyze: SNB: Slightly-above the mean of normal subjects. FAng: Slightly-below the mean of normal subjects. MdUL: Moderately-above the mean of normal subjects. 2) Integrate: The patient's SNB value is slightly above the mean, indicating a mild protrusion of the mandible. The FAng value is slightly below the mean, suggesting a slightly retruded position of the mandible. The MdUL value is moderately above the mean, indicating a relatively long mandible. 3) Classify: Therefore, the patient has a PROGNATHIC mandible. Please provide the patient's data: SNB, FAng, and MdUL. You must analyze, integrate, and classify the mandible category for the patient.	1) **Analyze** - SNB: Slightly above the mean of normal subjects. - FAng: Slightly below the mean of normal subjects. - MdUL: Moderately above the mean of normal subjects. 2) **Integrate** - SNB: This value is slightly above the normal range, indicating a tendency towards a more protrusive mandible. - FAng: This value is slightly below the normal range, suggesting a tendency towards a retrusive mandible. - MdUL: This value is moderately above the normal range, indicating a tendency towards a longer mandible. 3) **Classify** - The patient's SNB value is slightly above the normal range, suggesting a tendency towards a more protrusive mandible. However, the patient's FAng value is slightly below the normal range, indicating a tendency towards a retrusive mandible. The patient's MdUL value is moderately above the normal range, indicating a tendency towards a longer mandible. 4) **Answer** **NORMAL** Explanation: - The patient's SNB and FAng values are slightly above and below the normal range, respectively, indicating conflicting tendencies towards a protrusive and retrusive mandible. - The patient's MdUL value is moderately above the normal range, suggesting a tendency towards a longer mandible. - Considering the conflicting tendencies of SNB and FAng, and the moderate deviation of MdUL, the patient's mandible is classified as NORMAL.	1) Analyze: - SNB: Slightly-above the mean of normal subjects - FAng: Slightly-below the mean of normal subjects - MdUL: Moderately-above the mean of normal subjects 2) Integrate: From the provided examples, we can see that the classification of the mandible is not solely based on majority voting or simply averaging the measurements. Each measurement's deviation from the normal group is crucial for accurate classification. In this case, the patient's SNB is slightly above the mean, indicating a potential for a prognathic mandible. The FAng is slightly below the mean, suggesting a retrognathic mandible. Lastly, the MdUL is moderately above the mean, which could also indicate a prognathic mandible. It is important to carefully evaluate each measurement's significance and its deviation from the normal group. 3) Classify: Therefore, the patient has a MIXED mandible.	1) Analyze - SNB is slightly above the mean of normal subjects, indicating a small tendency towards a forward position of the mandible relative to the cranial base. - FAng is slightly below the mean of normal subjects, suggesting a small degree of mandibular retrusion relative to the facial profile. - MdUL is moderately above the mean of normal subjects, which implies a larger mandibular size or length. 2) Integrate From the provided examples, we can extract specific patterns for classification: - When SNB and MdUL both indicate a tendency towards prognathism, even if FAng suggests retrognathism, the classification tends towards prognathism (Ex3, Ex4, Ex9, Ex14, Ex21, Ex22, Ex29, Ex30). - A slight deviation in SNB or FAng, when not supported by a similar deviation in MdUL, does not strongly influence the classification towards retrognathism or prognathism (Ex10, Ex17, Ex18, Ex23, Ex24, Ex27). - A moderate deviation in MdUL towards prognathism can be a decisive factor, especially when SNB also suggests prognathism, even if FAng is slightly below the mean (Ex3, Ex4, Ex9, Ex14, Ex21, Ex22, Ex29, Ex30). In this case, the patient's SNB is slightly above the mean, which alone might not be a strong indicator of prognathism. However, the MdUL is moderately above the mean, which is a more significant deviation towards prognathism. The FAng is only slightly below the mean, which is a minor indication of retrognathism and does not outweigh the other two factors. Following the patterns observed in the examples, the moderate increase in MdUL, combined with the slight increase in SNB, leans towards a prognathic classification despite the slight decrease in FAng. 3) Classify Therefore, the patient has a PROGNATHIC mandible.
48	89.25 (considerably-above)	96.424 (considerably-above)	139.597 (extremely-above)	PROGNATHIC	Answer: 1) Analyze: The patient's SNB is considerably above the mean of normal subjects, FAng is considerably above the mean of normal subjects, and MdUL is extremely above the mean of normal subjects. 2) Integrate: From Examples 2, 5, and 10, we can see that a mandible with SNB considerably above the mean of normal subjects, FAng considerably above the mean of normal subjects, and MdUL extremely above the mean of normal subjects is associated with a PROGNATHIC mandible. 3) Classify: Therefore, the patient has a PROGNATHIC mandible.	Answer: 1) Analyze: SNB: Considerably-above the mean of normal subjects FAng: Considerably-above the mean of normal subjects MdUL: Extremely-above the mean of normal subjects 2) Integrate: From the provided examples, we can see that a patient with SNB, FAng, and MdUL all considerably-above the mean of normal subjects would be classified as PROGNATHIC. This is because all three measurements indicate a forward positioning of the mandible, which is characteristic of a PROGNATHIC mandible. 3) Classify: Therefore, the patient has a PROGNATHIC mandible.	Answer: 1) Analyze: SNB: 76.5 (considerably-above the mean of normal subjects) FAng: 78.2 (considerably-above the mean of normal subjects) MdUL: 81.9 (extremely-above the mean of normal subjects) 2) Integrate: The patient's SNB, FAng, and MdUL values indicate a strong tendency towards a PROGNATHIC mandible. The SNB value is considerably above the mean, while the FAng value is also considerably above the mean, and the MdUL value is extremely above the mean. This suggests that the patient's mandible is positioned more anteriorly than normal, with a more prominent chin and a shorter mandibular body. 3) Classify: Therefore, the patient has a PROGNATHIC mandible. Please provide the patient's data: SNB: FAng: MdUL: I will analyze, integrate, and classify the mandible for you.	1) **Analyze** - SNB: considerably-above the mean of normal subjects - FAng: considerably-above the mean of normal subjects - MdUL: extremely-above the mean of normal subjects 2) **Integrate** - SNB and FAng are both considerably above the mean of normal subjects, indicating a strong tendency towards prognathism. - MdUL is extremely above the mean of normal subjects, further supporting the prognathic tendency. - All three measurements consistently suggest a deviation towards prognathism. 3) **Classify** - Based on the consistent pattern of measurements indicating prognathism, this patient's mandible can be classified as **PROGNATHIC**. 4) **Answer** **PROGNATHIC**	1) Analyze: - SNB: considerably-above the mean of normal subjects - FAng: considerably-above the mean of normal subjects - MdUL: extremely-above the mean of normal subjects 2) Integrate: From the provided examples, we can see that when all three measurements are considerably or extremely above the mean of normal subjects, the classification tends to be PROGNATHIC. In examples 8, 9, and 30, patients with similar measurements were classified as having a PROGNATHIC mandible. This indicates a consistent pattern of classification based on the deviation of measurements from the mean of normal subjects. Considering the significance of each measurement, the patient's SNB, FAng, and MdUL values all deviate considerably or extremely from the mean of normal subjects, indicating a significant anteroposterior position of the mandible, a large facial angle, and an extended mandibular unit length. 3) Classify: Therefore, the patient has a PROGNATHIC mandible.	1) Analyze The patient's cephalometric measurements indicate that: - The SNB angle is considerably above the mean of normal subjects, suggesting a forward positioning of the mandible relative to the cranial base. - The Facial Angle (FAng) is also considerably above the mean of normal subjects, which implies a forward projection of the mandible in relation to the Frankfurt Horizontal Plane. - The Mandibular Unit Length (MdUL) is extremely above the mean of normal subjects, indicating a longer mandible than average. 2) Integrate From the provided examples, we can extract specific patterns for classification: - When all three measurements (SNB, FAng, and MdUL) are above the mean of normal subjects, the mandible is typically classified as PROGNATHIC (as seen in Ex4, Ex8, Ex9, Ex22, and Ex30). - The degree of deviation from the mean plays a crucial role in classification. For instance, in Ex4, where all measurements are extremely or moderately above the mean, the classification is PROGNATHIC. - It is important to note that the degree of deviation for MdUL seems to have a significant impact on the classification. In cases where MdUL is extremely above the mean, the classification tends toward PROGNATHIC, even if other measurements are less deviated (as seen in Ex30). In this patient's case, all three measurements are not just above the mean but are considerably to extremely above the mean. This pattern aligns with the examples that have been classified as PROGNATHIC, where the mandible is significantly forward positioned and longer than average. 3) Classify Therefore, the patient has a PROGNATHIC mandible.
49	83.274 (slightly-above)	93.361 (slightly-above)	132.874 (moderately-above)	PROGNATHIC	Answer: 1) Analyze: The patient's SNB is slightly-above the mean of normal subjects, which indicates a slight protrusion of the mandible. The patient's FAng is slightly-above the mean of normal subjects, which suggests a slight retrusion of the maxilla. The patient's MdUL is moderately-above the mean of normal subjects, which indicates a moderate lengthening of the mandible. 2) Integrate: From the provided examples, we can see that patients with SNB values slightly above the mean tend to have a PROGNATHIC mandible, while patients with FAng values slightly above the mean tend to have a NORMAL mandible. Patients with MdUL values moderately-above the mean tend to have a PROGNATHIC mandible. Therefore, we can integrate these patterns to classify this patient as having a PROGNATHIC mandible. 3) Classify: Therefore, the patient has a PROGNATHIC mandible.	Answer: 1) Analyze: SNB: Slightly-above the mean of normal subjects. FAng: Slightly-above the mean of normal subjects. MdUL: Moderately-above the mean of normal subjects. 2) Integrate: Based on the provided examples, we can see that a patient with SNB slightly-above the mean of normal subjects, FAng slightly-above the mean of normal subjects, and MdUL moderately-above the mean of normal subjects would likely have a PROGNATHIC mandible. This is because all three measurements are above the mean of normal subjects, indicating a well-aligned mandible with a balanced facial profile. 3) Classify: Therefore, the patient has a PROGNATHIC mandible.	Answer: 1) Analyze: SNB: Slightly-above the mean of normal subjects. FAng: Slightly-above the mean of normal subjects. MdUL: Moderately-above the mean of normal subjects. 2) Integrate: From the provided examples, we can observe that a patient with a PROGNATHIC mandible typically has an SNB value that is considerably or extremely above the mean of normal subjects, an FAng value that is considerably or extremely above the mean of normal subjects, and an MdUL value that is moderately or considerably above the mean of normal subjects. In this case, the patient's SNB and FAng values are only slightly above the mean of normal subjects, while their MdUL value is moderately above the mean of normal subjects. This suggests that the patient's mandible is not as prognathic as those in the examples, but it still exhibits some prognathic tendencies. 3) Classify: Therefore, the patient has a PROGNATHIC mandible. Please provide the patient's scope with respect to SNB, FAng, and MdUL individually, extract specific patterns or information from the provided examples to apply them for classification purposes, and then integrate the three pieces of information (SNB, FAng, and MdUL) providing very detailed explanations to derive evidence appropriate for classification. Finally, classify the patient's mandible as either PROGNATHIC, RETROGNATHIC, or NORMAL.	1) **Analyze** - SNB: Slightly above the mean of normal subjects. - FAng: Slightly above the mean of normal subjects. - MdUL: Moderately above the mean of normal subjects. 2) **Integrate** - SNB and FAng are both slightly above the mean of normal subjects, indicating a tendency towards a prognathic mandible. - MdUL is moderately above the mean of normal subjects, further supporting the possibility of a prognathic mandible. - In general, when all three measurements (SNB, FAng, and MdUL) are above the mean of normal subjects, it is more likely that the mandible is prognathic. 3) **Classify** - Based on the analysis and integration of the three measurements, the patient's mandible is most likely prognathic. 4) **Answer** **PROGNATHIC**	1) Analyze: - SNB: Slightly-above the mean of normal subjects - FAng: Slightly-above the mean of normal subjects - MdUL: Moderately-above the mean of normal subjects 2) Integrate: From the provided examples, we can see that the classification of mandible is not solely based on majority voting or simply averaging the measurements. Instead, it is crucial to consider the deviation of each measurement from the normal group. In this case, the patient's SNB, FAng, and MdUL values are all slightly to moderately above the mean of normal subjects. This indicates a consistent deviation from the normal group, suggesting that the mandible may not fall into the normal category. 3) Classify: Therefore, the patient has a PROGNATHIC mandible.	1) Analyze - SNB is slightly above the mean of normal subjects, indicating a small degree of mandibular protrusion. - FAng is slightly above the mean of normal subjects, suggesting a small degree of facial convexity. - MdUL is moderately above the mean of normal subjects, which points to a more pronounced increase in mandibular length. 2) Integrate From the examples provided, we can discern patterns that help us classify the mandible. For instance, when all three measurements are above the mean of normal subjects, the mandible is often classified as PROGNATHIC, as seen in Ex8 and Ex30. However, the degree of deviation from the mean is crucial in determining the classification. In Ex21, where SNB and FAng are slightly above and MdUL is moderately above, the classification is PROGNATHIC. This pattern aligns with the current patient's measurements, where two values are slightly above and one is moderately above the mean. It is important to note that the degree of deviation for MdUL seems to carry significant weight in the classification process. A moderate deviation in MdUL, even when accompanied by slight deviations in SNB and FAng, tends to result in a PROGNATHIC classification, as seen in Ex21 and Ex29. 3) Classify Therefore, the patient has a PROGNATHIC mandible.
50	80.846 (slightly-above)	91.331 (slightly-below)	126.626 (slightly-above)	RETROGNATHIC	Answer: 1) Analyze: The patient's SNB is slightly-above the mean of normal subjects, which indicates a slightly protruding mandible. FAng is slightly-below the mean of normal subjects, which suggests a slightly retruded maxilla. MdUL is slightly-above the mean of normal subjects, indicating a slightly longer mandible than the average. 2) Integrate: From the provided examples, we can see that patients with SNB slightly-above the mean of normal subjects, FAng slightly-below the mean of normal subjects, and MdUL slightly-above the mean of normal subjects tend to have a PROGNATHIC mandible. This is because the slightly protruding mandible and slightly retruded maxilla balance each other out, resulting in a mandible that is neither significantly protruding nor retruded. 3) Classify: Therefore, the patient has a PROGNATHIC mandible.	Answer: 1) Analyze: SNB: Slightly-above the mean of normal subjects. FAng: Slightly-below the mean of normal subjects. MdUL: Slightly-above the mean of normal subjects. 2) Integrate: Based on the provided examples, we can observe that a patient with SNB slightly-above the mean of normal subjects, FAng slightly-below the mean of normal subjects, and MdUL slightly-above the mean of normal subjects would likely have a PROGNATHIC mandible. This is because the SNB and MdUL values suggest a more forward positioning of the mandible, while the FAng value suggests a slightly retrognathic position. However, since none of the values are extremely deviated from the mean, the mandible can be classified as NORMAL. 3) Classify: Therefore, the patient has a NORMAL mandible.	Answer: 1) Analyze: SNB: Slightly-above the mean of normal subjects. FAng: Slightly-below the mean of normal subjects. MdUL: Slightly-above the mean of normal subjects. 2) Integrate: The patient's SNB value is slightly above the mean, indicating a slightly protrusive mandible. The FAng value is slightly below the mean, suggesting a slightly retrognathous mandible. The MdUL value is slightly above the mean, indicating a slightly longer mandible. 3) Classify: Therefore, the patient has a PROGNATHIC mandible. Please provide the patient's data, and I will analyze, integrate, and classify their mandible category.	1) **Analyze** - SNB: Slightly above the mean of normal subjects. - FAng: Slightly below the mean of normal subjects. - MdUL: Slightly above the mean of normal subjects. 2) **Integrate** - SNB is slightly above the mean, indicating a tendency towards a more protrusive mandible. - FAng is slightly below the mean, suggesting a tendency towards a retrusive mandible. - MdUL is slightly above the mean, indicating a tendency towards a longer mandible. 3) **Classify** - The patient's SNB and MdUL values are slightly above the mean, suggesting a protrusive mandible. However, the FAng value is slightly below the mean, suggesting a retrusive mandible. - Based on the examples provided, patients with SNB and MdUL values above the mean and FAng values below the mean are typically classified as having a PROGNATHIC mandible. 4) **Answer** **PROGNATHIC**	1) Analyze: - SNB: Slightly-above the mean of normal subjects - FAng: Slightly-below the mean of normal subjects - MdUL: Slightly-above the mean of normal subjects 2) Integrate: From the provided examples, we can see that the classification of the mandible is not based on a simple average of the measurements. Instead, it is crucial to consider the deviation of each measurement from the normal group. In this case, the patient's SNB, FAng, and MdUL values are all slightly deviating from the mean of normal subjects. This suggests that the patient's mandible does not exhibit extreme deviations in any direction. 3) Classify: Therefore, the patient has a NORMAL mandible.	1) Analyze - SNB is slightly above the mean of normal subjects, indicating a tendency towards a forward position of the mandible. - FAng is slightly below the mean of normal subjects, suggesting a less pronounced facial profile angle, which could be associated with a mandible that is not as protrusive. - MdUL is slightly above the mean of normal subjects, which implies a longer mandibular unit length, often seen in prognathism. 2) Integrate From the provided examples, we can extract specific patterns for classification: - When all three measurements (SNB, FAng, and MdUL) are slightly above the mean, the classification tends towards PROGNATHIC (Ex8). - When SNB and MdUL are above the mean, even if FAng is below, the classification can still be PROGNATHIC if the deviations are not considerable (Ex29). - A NORMAL classification often requires a balance of measurements, with no considerable deviations in any direction (Ex1, Ex11, Ex17, Ex19, Ex20, Ex23, Ex24, Ex26, Ex27). In this case, the patient's SNB and MdUL are slightly above the mean, which would generally lean towards a prognathic tendency. However, the FAng is slightly below the mean, which could indicate a less protrusive mandible. Since the deviations are slight and not considerable in any direction, and considering the patterns observed in the examples, the evidence does not strongly suggest a significant deviation towards either prognathism or retrognathism. 3) Classify Therefore, the patient has a NORMAL mandible.
51	79.885 (slightly-above)	94.638 (moderately-above)	113.356 (moderately-below)	NORMAL	Answer: 1) Analyze: The patient's SNB is slightly above the mean of normal subjects, which indicates a slight protrusion of the mandible. The FAng is moderately-above the mean of normal subjects, which suggests a slightly retruded position of the mandible. The MdUL is moderately-below the mean of normal subjects, indicating a slight deficiency in the length of the mandible. 2) Integrate: From the provided examples, we can observe that patients with SNB values slightly above the mean of normal subjects tend to have a PROGNATHIC mandible, while patients with FAng values moderately-above the mean of normal subjects tend to have a NORMAL mandible. Patients with MdUL values moderately-below the mean of normal subjects tend to have a RETROGNATHIC mandible. Therefore, we can integrate these patterns to classify this patient's mandible as PROGNATHIC. 3) Classify: Therefore, the patient has a PROGNATHIC mandible.	Answer: 1) Analyze: SNB: Slightly-above the mean of normal subjects. FAng: Moderately-above the mean of normal subjects. MdUL: Moderately-below the mean of normal subjects. 2) Integrate: Based on the provided examples, we can analyze that the patient's mandible is not extremely deviated from the normal range. The SNB value is slightly above the mean, while the FAng value is moderately above the mean. The MdUL value is moderately below the mean. Therefore, we can infer that the patient has a NORMAL mandible. 3) Classify: Therefore, the patient has a NORMAL mandible.	Answer: 1) Analyze: SNB: Slightly-above the mean of normal subjects. FAng: Moderately-above the mean of normal subjects. MdUL: Moderately-below the mean of normal subjects. 2) Integrate: The patient's SNB value is slightly above the mean, indicating a mild protrusion of the mandible. The FAng value is moderately above the mean, suggesting a more significant protrusion of the mandible. The MdUL value is moderately below the mean, indicating a relatively shorter mandible. 3) Classify: Therefore, the patient has a PROGNATHIC mandible. Explanation: The patient's mandible is classified as PROGNATHIC because the SNB and FAng values indicate a protrusion of the mandible, while the MdUL value suggests a relatively shorter mandible. This combination of measurements is consistent with the definition of a PROGNATHIC mandible.	1) **Analyze** - SNB: Slightly above the mean of normal subjects. - FAng: Moderately above the mean of normal subjects. - MdUL: Moderately below the mean of normal subjects. 2) **Integrate** - SNB is slightly above the normal range, indicating a tendency towards prognathism. - FAng is moderately above the normal range, further supporting the possibility of prognathism. - However, MdUL is moderately below the normal range, which suggests a retrognathic tendency. 3) **Classify** - In this case, we observe a conflict between the SNB and FAng measurements, which suggest prognathism, and the MdUL measurement, which suggests retrognathism. - To resolve this conflict, we must consider the relative importance of each measurement. - SNB and FAng are both angular measurements that assess the anteroposterior position of the mandible. - MdUL, on the other hand, is a linear measurement that assesses the length of the mandible. - In general, angular measurements are considered more reliable than linear measurements in cephalometric analysis. - Therefore, we give more weight to the SNB and FAng measurements in this case. 4) **Answer** **PROGNATHIC**	1) Analyze: - SNB: Slightly-above the mean of normal subjects - FAng: Moderately-above the mean of normal subjects - MdUL: Moderately-below the mean of normal subjects 2) Integrate: From the provided examples, we can see that the classification of the mandible is not based on a simple average of the measurements, but rather on the significance and deviation of each measurement from the normal group. In this case, the patient's SNB and FAng values both indicate a deviation above the mean of normal subjects, while the MdUL value indicates a deviation below the mean of normal subjects. Considering the guidelines, it is important to carefully evaluate each measurement's importance and its deviation from the normal group. In this case, the patient's SNB and FAng values both suggest a tendency towards a PROGNATHIC mandible, while the MdUL value suggests a tendency towards a RETROGNATHIC mandible. 3) Classify: Therefore, the patient has a MIXED mandible. Note: The classification of the mandible as MIXED is based on the significant deviation of the individual measurements from the normal group, indicating a combination of PROGNATHIC and RETROGNATHIC tendencies.	1) Analyze - SNB is slightly above the mean of normal subjects, indicating a small tendency towards a forward position of the mandible. - FAng is moderately above the mean of normal subjects, suggesting a more pronounced forward positioning of the mandible in relation to the cranial base. - MdUL is moderately below the mean of normal subjects, which implies a shorter mandibular length than average. 2) Integrate From the examples provided, we can discern patterns that help us classify the mandible. For instance, when SNB and FAng are above the mean and MdUL is below the mean, the classification tends to be NORMAL or RETROGNATHIC, depending on the degree of deviation (Ex5, Ex19, Ex24, Ex26, Ex27). A slight deviation in SNB and FAng with a moderate deviation in MdUL typically leads to a NORMAL classification, especially when MdUL's deviation is below the mean, which counteracts the forward positioning indicated by SNB and FAng. In this case, SNB is only slightly above the mean, which on its own would not strongly indicate prognathism. FAng is moderately above the mean, which suggests a more significant forward positioning of the mandible. However, MdUL being moderately below the mean is a strong indicator of a shorter mandibular length, which can be associated with retrognathism. The moderate deviations in FAng and MdUL are significant, but they point in opposite directions regarding mandibular positioning. The slight deviation in SNB does not heavily weigh the classification in either direction. 3) Classify Therefore, the patient has a NORMAL mandible.
52	81.175 (slightly-above)	88.902 (moderately-below)	106.053 (considerably-below)	RETROGNATHIC	Answer: 1) Analyze: The patient's SNB is slightly above the mean of normal subjects, indicating a slightly protruding mandible. FAng is moderately-below the mean of normal subjects, indicating a slightly recessed facial angle. MdUL is considerably-below the mean of normal subjects, indicating a significantly longer mandibular unit length. 2) Integrate: From the examples provided, we can see that patients with SNB values above the mean of normal subjects tend to have a PROGNATHIC mandible, while patients with FAng values below the mean of normal subjects tend to have a RETROGNATHIC mandible. However, the MdUL value is the most critical factor in determining the mandible category, as it indicates the degree of mandibular deviation. In this case, the patient's MdUL value is considerably below the mean of normal subjects, indicating a significant degree of mandibular deviation, which suggests a RETROGNATHIC mandible. 3) Classify: Therefore, the patient has a RETROGNATHIC mandible.	Answer: 1) Analyze: SNB is slightly-above the mean of normal subjects, FAng is moderately-below the mean of normal subjects, and MdUL is considerably-below the mean of normal subjects. 2) Integrate: From the provided examples, we can see that a patient with SNB slightly-above the mean of normal subjects, FAng moderately-below the mean of normal subjects, and MdUL considerably-below the mean of normal subjects would have a PROGNATHIC mandible. This is because the SNB measurement indicates a moderate degree of prognathism, while the FAng measurement indicates a moderate degree of retrognathism, and the MdUL measurement indicates a considerable degree of retrognathism. 3) Classify: Therefore, the patient has a PROGNATHIC mandible.	Answer: 1) Analyze: SNB: Slightly-above the mean of normal subjects. FAng: Moderately-below the mean of normal subjects. MdUL: Considerably-below the mean of normal subjects. 2) Integrate: The patient's SNB value is slightly above the mean, indicating a slightly protrusive mandible. The FAng value is moderately below the mean, suggesting a relatively small mandibular body. The MdUL value is considerably below the mean, indicating a shorter-than-average mandible. 3) Classify: Therefore, the patient has a RETROGNATHIC mandible. Please provide your answer in the following format: 1) Analyze: 2) Integrate: 3) Classify: The patient has a ___ mandible. Please ensure that your response is well-structured and easy to understand. Note: The examples provided are for illustration purposes only and should not be used as the sole basis for mandible classification. Always consider the individual's unique measurements and features when making a diagnosis.	1) **Analyze** - SNB: Slightly above the mean of normal subjects. - FAng: Moderately below the mean of normal subjects. - MdUL: Considerably below the mean of normal subjects. 2) **Integrate** - SNB is slightly above the normal range, indicating a tendency towards prognathism. - FAng is moderately below the normal range, suggesting a tendency towards retrognathism. - MdUL is considerably below the normal range, strongly indicating retrognathism. 3) **Classify** - The patient's SNB value is slightly above the normal range, suggesting a tendency towards prognathism. However, the FAng and MdUL values are both below the normal range, with MdUL showing a considerable deviation. This indicates a stronger tendency towards retrognathism. 4) **Answer** - **RETROGNATHIC**	1) Analyze: - SNB: Slightly-above the mean of normal subjects - FAng: Moderately-below the mean of normal subjects - MdUL: Considerably-below the mean of normal subjects 2) Integrate: From the provided examples, we can see that the classification of the mandible is not based on a simple average of the measurements, but rather on the deviation of each measurement from the normal group. In this case, the patient's SNB is slightly above the mean of normal subjects, indicating a potential for a more forward position of the mandible. The FAng is moderately below the mean of normal subjects, suggesting a posterior position of the mandible in relation to the maxilla. Additionally, the MdUL is considerably below the mean of normal subjects, further supporting the evidence for a retrognathic mandible. Considering the individual deviations of each measurement from the normal group, it is evident that the patient's mandible is positioned posteriorly in relation to the maxilla, with a shorter mandibular unit length, indicating a retrognathic mandible. 3) Classify: Therefore, the patient has a RETROGNATHIC mandible.	1) Analyze - SNB is slightly above the mean of normal subjects, indicating a small degree of mandibular protrusion. - FAng is moderately below the mean of normal subjects, suggesting a notable decrease in the angle, which typically corresponds to a mandible that is positioned more posteriorly or a less protrusive chin. - MdUL is considerably below the mean of normal subjects, indicating a significant reduction in the length of the mandible, which is often associated with a retrusive mandible. 2) Integrate From the provided examples, we can extract specific patterns that help us classify the mandible. For instance, when SNB and MdUL values are both below the mean of normal subjects, as seen in Ex5, Ex6, Ex7, Ex10, Ex15, Ex16, Ex18, Ex25, and Ex28, the classification tends toward a RETROGNATHIC mandible. However, when SNB is above the mean and MdUL is below the mean, as seen in Ex8, Ex9, and Ex21, the classification tends toward a PROGNATHIC mandible. It is important to note that the degree of deviation from the mean plays a crucial role in the final classification. In this case, the SNB value is only slightly above the mean, which on its own might not strongly indicate a prognathic tendency. The FAng and MdUL values, however, are both below the mean, with MdUL being considerably below. This suggests a stronger influence toward a retrusive mandible. The moderate deviation in FAng reinforces the evidence of retrognathism. The considerable deviation in MdUL is a strong indicator of retrognathism and carries significant weight in the classification process. 3) Classify Therefore, the patient has a RETROGNATHIC mandible.
53	74.217 (moderately-below)	79.367 (extremely-below)	110.838 (moderately-below)	RETROGNATHIC	Answer: 1) Analyze: The patient's SNB is moderately-below the mean of normal subjects, indicating a slightly recessed mandible. FAng is extremely-below the mean of normal subjects, indicating a significantly recessed mandible. MdUL is moderately-below the mean of normal subjects, indicating a mild degree of mandibular deviation. 2) Integrate: From the examples provided, we can see that patients with extremely recessed mandibles (i.e., FAng) are classified as RETROGNATHIC, while those with mildly recessed mandibles (i.e., MdUL) are classified as PROGNATHIC. Therefore, based on the patient's SNB and FAng measurements, we can conclude that the patient has a RETROGNATHIC mandible. 3) Classify: Therefore, the patient has a RETROGNATHIC mandible.	Answer: 1) Analyze: SNB: Moderately-below the mean of normal subjects FAng: Extremely-below the mean of normal subjects MdUL: Moderately-below the mean of normal subjects 2) Integrate: Based on the provided examples, we can observe that a patient with SNB moderately-below the mean of normal subjects, FAng extremely-below the mean of normal subjects, and MdUL moderately-below the mean of normal subjects is likely to have a RETROGNATHIC mandible. This is because all three measurements are below the mean of normal subjects, indicating a recessed or positioned posteriorly mandible. 3) Classify: Therefore, the patient has a RETROGNATHIC mandible.	Answer: 1) Analyze: SNB: Moderately-below the mean of normal subjects. FAng: Extremely-below the mean of normal subjects. MdUL: Moderately-below the mean of normal subjects. 2) Integrate: The patient's SNB value is moderately-below the mean of normal subjects, indicating a relatively short mandible. The FAng value is extremely-below the mean of normal subjects, suggesting a very small facial angle and a more retrognathous position. The MdUL value is moderately-below the mean of normal subjects, indicating a relatively short mandibular body. 3) Classify: Therefore, the patient has a RETROGNATHIC mandible. Please provide the patient's information: A patient with SNB _______________, FAng _______________, and MdUL _______________. You must analyze, integrate, and classify the patient's mandible.	1) **Analyze** - SNB: Moderately below the mean of normal subjects. - FAng: Extremely below the mean of normal subjects. - MdUL: Moderately below the mean of normal subjects. 2) **Integrate** - SNB: The patient's SNB value is moderately below the mean, indicating a tendency towards retrognathism. - FAng: The patient's FAng value is extremely below the mean, strongly suggesting retrognathism. - MdUL: The patient's MdUL value is moderately below the mean, further supporting the possibility of retrognathism. 3) **Classify** - Based on the analysis of SNB, FAng, and MdUL values, and considering the importance of FAng in mandibular classification, it is evident that the patient's mandible falls into the **RETROGNATHIC** category. 4) **Answer** **RETROGNATHIC**	1) Analyze: - SNB: Moderately-below the mean of normal subjects - FAng: Extremely-below the mean of normal subjects - MdUL: Moderately-below the mean of normal subjects 2) Integrate: From the provided examples, we can see that when all three measurements are below the mean of normal subjects, the patient is classified as having a RETROGNATHIC mandible. In this case, the patient's SNB, FAng, and MdUL values all indicate a significant deviation from the normal group, suggesting a clear pattern of retrognathism. 3) Classify: Therefore, the patient has a RETROGNATHIC mandible.	1) Analyze - SNB is moderately below the mean of normal subjects, indicating a tendency towards a posterior positioning of the mandible relative to the maxilla. - FAng is extremely below the mean of normal subjects, suggesting a significant posterior inclination of the mandible or a lack of forward projection of the chin. - MdUL is moderately below the mean of normal subjects, which implies a shorter mandibular length compared to the average. 2) Integrate From the provided examples, we can observe that when the SNB and MdUL measurements are both below the mean of normal subjects, and especially when combined with a FAng that is also below the mean, the classification tends towards a RETROGNATHIC mandible (see Ex2, Ex5, Ex6, Ex15, Ex16, Ex18, Ex25, and Ex28). The degree of deviation from the mean in each measurement influences the classification. In this case, the SNB and MdUL are both moderately below the mean, which alone might suggest a tendency towards retrognathism. However, the FAng being extremely below the mean is a strong indicator of a significant retrognathic profile, as it shows a pronounced lack of forward projection of the mandible. 3) Classify Therefore, the patient has a RETROGNATHIC mandible.
54	90.895 (extremely-above)	100.983 (extremely-above)	129.453 (moderately-above)	NORMAL	Answer: 1) Analyze: The patient's SNB is extremely-above the mean of normal subjects, indicating a significant protrusion of the mandible. FAng is also extremely-above the mean of normal subjects, which further supports the protrusion. MdUL is moderately-above the mean of normal subjects, indicating some degree of lengthening of the mandible. 2) Integrate: The patient's SNB and FAng measurements are both extremely above the mean, indicating a strong protrusion of the mandible. Additionally, MdUL is moderately above the mean, suggesting some degree of lengthening. Based on these patterns, it is likely that the patient has a PROGNATHIC mandible. 3) Classify: Therefore, the patient has a PROGNATHIC mandible.	Answer: 1) Analyze: SNB: extremely-above the mean of normal subjects FAng: extremely-above the mean of normal subjects MdUL: moderately-above the mean of normal subjects 2) Integrate: From the provided examples, we can see that a patient with extremely-above-average SNB and FAng values, along with moderately-above-average MdUL values, would likely have a PROGNATHIC mandible. This is because all three measurements are significantly above the mean of normal subjects, indicating a well-aligned and balanced facial profile with a prominent chin. 3) Classify: Therefore, the patient has a PROGNATHIC mandible.	Answer: 1) Analyze: SNB: Extremely above the mean of normal subjects. FAng: Extremely above the mean of normal subjects. MdUL: Moderately above the mean of normal subjects. 2) Integrate: The patient's SNB and FAng values are both extremely above the mean of normal subjects, indicating a significant protrusion of the mandible. The MdUL value is moderately above the mean of normal subjects, which suggests a relatively short mandible. 3) Classify: Therefore, the patient has a PROGNATHIC mandible. Please provide your answer in the following format: 1) Analyze: 2) Integrate: 3) Classify: The patient has a ___ mandible. Note: Please ensure that your answer is well-structured, and you provide detailed explanations for each step of the analysis. Also, please use the terminology and concepts discussed in the prompt to ensure clarity and accuracy in your response.	1) **Analyze** - SNB: Extremely above the mean of normal subjects (indicating a strong tendency towards prognathism). - FAng: Extremely above the mean of normal subjects (indicating a strong tendency towards prognathism). - MdUL: Moderately above the mean of normal subjects (indicating a moderate tendency towards prognathism). 2) **Integrate** - In general, higher-than-normal values for SNB, FAng, and MdUL suggest a prognathic mandible. - The patient's SNB and FAng values are both extremely above the mean, indicating a significant deviation towards prognathism. - While the MdUL value is moderately above the mean, it is still within the range that suggests prognathism. 3) **Classify** - Based on the extreme deviations of SNB and FAng, and the moderate deviation of MdUL, all towards prognathism, it is evident that the patient's mandible falls into the PROGNATHIC category. 4) **Answer** **PROGNATHIC**	1) Analyze: - SNB: Extremely-above the mean of normal subjects - FAng: Extremely-above the mean of normal subjects - MdUL: Moderately-above the mean of normal subjects 2) Integrate: From the provided examples, it is evident that when all three measurements are significantly above the mean of normal subjects, the classification tends to be PROGNATHIC. In this case, both SNB and FAng are extremely above the mean, indicating a significant forward position of the mandible. Additionally, MdUL is moderately above the mean, further supporting the classification of a PROGNATHIC mandible. 3) Classify: Therefore, the patient has a PROGNATHIC mandible.	1) Analyze The patient's SNB is extremely above the mean of normal subjects, indicating a significant forward positioning of the mandible relative to the cranial base. The FAng is also extremely above the mean, suggesting a pronounced forward inclination of the facial profile. Lastly, the MdUL is moderately above the mean, which points to a longer mandibular unit length than average. 2) Integrate From the provided examples, we can discern patterns that help in classification. For instance, in Example 3, the patient with SNB extremely above the mean, FAng moderately above the mean, and MdUL slightly below the mean was classified as having a PROGNATHIC mandible. This suggests that an extreme deviation in SNB and FAng carries significant weight in the classification process. Similarly, in Example 14, the patient with SNB and FAng extremely above the mean, and MdUL moderately above the mean was classified as PROGNATHIC, reinforcing the idea that extreme deviations in SNB and FAng are critical factors in determining prognathism. In the current case, both SNB and FAng are extremely above the mean, which strongly indicates a forward positioning of the mandible. The MdUL being moderately above the mean supports this finding but is not as heavily weighted as the extreme values of SNB and FAng. Therefore, the collective evidence from SNB, FAng, and MdUL, when integrated, points towards a mandible that is positioned significantly forward relative to the normal range. 3) Classify Therefore, the patient has a PROGNATHIC mandible.
55	72.02 (moderately-below)	80.164 (extremely-below)	100.743 (extremely-below)	RETROGNATHIC	Answer: 1) Analyze: The patient's SNB is moderately-below the mean of normal subjects, FAng is extremely-below the mean of normal subjects, and MdUL is extremely-below the mean of normal subjects. 2) Integrate: From Examples 1-20, we can see that a moderately-below SNB often indicates a RETROGNATHIC mandible, while an extremely-below SNB and FAng indicate a PROGNATHIC mandible. Additionally, an extremely-below MdUL suggests a PROGNATHIC mandible. Therefore, we can integrate these patterns to determine that this patient has a PROGNATHIC mandible. 3) Classify: Therefore, the patient has a PROGNATHIC mandible.	Answer: 1) Analyze: SNB: Moderately-below the mean of normal subjects FAng: Extremely-below the mean of normal subjects MdUL: Extremely-below the mean of normal subjects 2) Integrate: From the provided examples, we can see that a patient with SNB moderately-below the mean of normal subjects, FAng extremely-below the mean of normal subjects, and MdUL extremely-below the mean of normal subjects would likely have a RETROGNATHIC mandible. This is because all three measurements are below the mean of normal subjects, indicating a recessed or positioned posteriorly mandible. 3) Classify: Therefore, the patient has a RETROGNATHIC mandible.	Answer: 1) Analyze: SNB: Moderately-below the mean of normal subjects. FAng: Extremely-below the mean of normal subjects. MdUL: Extremely-below the mean of normal subjects. 2) Integrate: The patient's SNB value is moderately-below the mean of normal subjects, indicating a relatively short mandible. The FAng value is extremely-below the mean of normal subjects, suggesting a very small facial angle and a more retrognathous position. The MdUL value is also extremely-below the mean of normal subjects, indicating a short mandibular body. 3) Classify: Therefore, the patient has a RETROGNATHIC mandible. Please provide the patient's information: A patient with SNB _______________, FAng _______________, and MdUL _______________. You must analyze, integrate, and classify the patient's mandible.	1) **Analyze** - SNB: Moderately below the mean of normal subjects. - FAng: Extremely below the mean of normal subjects. - MdUL: Extremely below the mean of normal subjects. 2) **Integrate** - SNB: The patient's SNB value is moderately below the mean, indicating a tendency towards retrognathism. - FAng: The patient's FAng value is extremely below the mean, strongly suggesting retrognathism. - MdUL: The patient's MdUL value is extremely below the mean, further supporting the indication of retrognathism. 3) **Classify** - The patient's SNB value is moderately below the mean, suggesting retrognathism. - The patient's FAng value is extremely below the mean, strongly indicating retrognathism. - The patient's MdUL value is extremely below the mean, further supporting the indication of retrognathism. 4) **Answer** **RETROGNATHIC**	1) Analyze: - SNB: Moderately-below the mean of normal subjects - FAng: Extremely-below the mean of normal subjects - MdUL: Extremely-below the mean of normal subjects 2) Integrate: From the provided examples, we can see that when all three measurements (SNB, FAng, and MdUL) are below the mean of normal subjects, the mandible is classified as RETROGNATHIC. Additionally, the adverb "extremely" indicates a significant deviation from the normal range, further supporting the classification of the mandible as RETROGNATHIC. 3) Classify: Therefore, the patient has a RETROGNATHIC mandible.	1) Analyze - SNB moderately-below the mean of normal subjects: This indicates that the mandible is positioned more posteriorly than average, suggesting a tendency towards retrognathism. - FAng extremely-below the mean of normal subjects: This measurement being significantly below the mean suggests a very pronounced posterior positioning of the mandible relative to the maxilla, reinforcing the indication of retrognathism. - MdUL extremely-below the mean of normal subjects: This indicates a much shorter mandibular length than average, which is consistent with a retrognathic profile. 2) Integrate From the provided examples, we can extract specific patterns for classification. For instance, in Example 15, the patient was classified as having a RETROGNATHIC mandible with SNB considerably-below, FAng extremely-below, and MdUL extremely-below the mean of normal subjects. This pattern shows that when the deviations in measurements are predominantly below the mean, especially with extreme deviations, the classification leans towards a RETROGNATHIC mandible. In the current case, all three measurements (SNB, FAng, and MdUL) are below the mean, with FAng and MdUL being extremely below. This pattern of measurements aligns with the examples that have been classified as RETROGNATHIC, where the degree of deviation from the mean plays a crucial role in the classification. The extreme deviations in FAng and MdUL are particularly telling, as they indicate a significant discrepancy from the normal mandibular position and size. 3) Classify Therefore, the patient has a RETROGNATHIC mandible.
56	80.336 (slightly-above)	88.612 (moderately-below)	111.051 (moderately-below)	RETROGNATHIC	Answer: 1) Analyze: The patient's SNB is slightly above the mean of normal subjects, indicating a slightly protruding mandible. FAng is moderately-below the mean of normal subjects, indicating a slightly retruded maxilla. MdUL is moderately-below the mean of normal subjects, indicating a slightly retruded mandible. 2) Integrate: From Examples 1, 2, and 3, we can see that a slightly protruding mandible (PROGNATHIC) is associated with a slightly retruded maxilla (RETROGNATHIC). Therefore, the patient's mandible can be classified as PROGNATHIC. 3) Classify: Therefore, the patient has a PROGNATHIC mandible.	Answer: 1) Analyze: SNB: Slightly-above the mean of normal subjects. FAng: Moderately-below the mean of normal subjects. MdUL: Moderately-below the mean of normal subjects. 2) Integrate: From the provided examples, we can see that a patient with SNB slightly-above the mean of normal subjects, FAng moderately-below the mean of normal subjects, and MdUL moderately-below the mean of normal subjects would have a NORMAL mandible. This is because all three measurements are relatively close to the mean of normal subjects, indicating a well-aligned mandible with no significant prognathism or retrognathism. 3) Classify: Therefore, the patient has a NORMAL mandible.	Answer: 1) Analyze: SNB: Slightly-above the mean of normal subjects. FAng: Moderately-below the mean of normal subjects. MdUL: Moderately-below the mean of normal subjects. 2) Integrate: The patient's SNB value is slightly above the mean, indicating a slightly protrusive mandible. The FAng value is moderately below the mean, suggesting a relatively short mandible. The MdUL value is also moderately below the mean, indicating a relatively short mandibular body. 3) Classify: Therefore, the patient has a RETROGNATHIC mandible. Please provide the patient's information, and I will analyze, integrate, and classify their mandible category.	1) **Analyze** - SNB: Slightly above the mean of normal subjects. - FAng: Moderately below the mean of normal subjects. - MdUL: Moderately below the mean of normal subjects. 2) **Integrate** - SNB is slightly above the mean, indicating a tendency towards a prognathic mandible. - However, both FAng and MdUL are moderately below the mean, suggesting a retrognathic mandible. - The patient's SNB value deviates from the normal range to a lesser extent compared to FAng and MdUL, which show a more significant deviation. 3) **Classify** - Based on the provided examples, patients with SNB values slightly above the mean and FAng and MdUL values moderately below the mean are typically classified as **RETROGNATHIC**. 4) **Answer** - **RETROGNATHIC**	1) Analyze: - SNB: Slightly-above the mean of normal subjects - FAng: Moderately-below the mean of normal subjects - MdUL: Moderately-below the mean of normal subjects 2) Integrate: From the provided examples, we can see that the classification of the mandible is not solely based on majority voting or simply averaging the measurements. Each measurement's deviation from the normal group is crucial for accurate classification. In this case, the patient's SNB is slightly above the mean of normal subjects, indicating a potential tendency towards a prognathic mandible. However, the FAng and MdUL measurements are both moderately below the mean of normal subjects, suggesting a deviation towards a retrognathic mandible. Considering the significance of each measurement and their deviations from the normal group, it is important to carefully evaluate the overall pattern and not rely on a single measurement. 3) Classify: Therefore, the patient has a MIXED mandible. Based on the provided examples and the specific patterns observed in this patient's measurements, it is evident that the combination of slightly-prognathic SNB with moderately-retrognathic FAng and MdUL measurements does not distinctly align with a single classification of prognathic, retrognathic, or normal. Therefore, the patient's mandible is best classified as MIXED, as it exhibits characteristics of both prognathism and retrognathism.	1) Analyze - SNB is slightly above the mean of normal subjects, indicating a slight tendency toward a forward position of the mandible. - FAng is moderately below the mean of normal subjects, suggesting a significant backward rotation or positioning of the mandible relative to the cranial base. - MdUL is moderately below the mean of normal subjects, which implies a shorter mandibular length than average. 2) Integrate From the provided examples, we can extract specific patterns for classification: - When SNB and MdUL are both above or both below the mean, with FAng showing a similar direction (above or below), the classification is straightforward (Ex3, Ex6, Ex9, Ex15, Ex16, Ex22, Ex29, Ex30). - When SNB is slightly above the mean, but FAng and MdUL are considerably or moderately below the mean, the classification tends toward RETROGNATHIC (Ex13, Ex28). - When SNB is slightly above the mean, but FAng and MdUL are not both considerably or extremely below the mean, the classification can still be NORMAL, as the slight deviation in SNB does not significantly impact the overall assessment (Ex11, Ex23, Ex26, Ex27). In this case, SNB is only slightly above the mean, which on its own would not strongly indicate prognathism. However, both FAng and MdUL are moderately below the mean, which suggests a more pronounced retrognathic tendency. The moderate deviations in FAng and MdUL outweigh the slight deviation in SNB, especially considering that FAng and MdUL are more indicative of the mandible's position and length, respectively. 3) Classify Therefore, the patient has a RETROGNATHIC mandible.
57	82.385 (slightly-above)	93.957 (slightly-above)	136.141 (considerably-above)	PROGNATHIC	Answer: 1) Analyze: The patient's SNB is slightly-above the mean of normal subjects, which indicates a slightly protruding mandible. The patient's FAng is slightly-above the mean of normal subjects, which suggests a slightly retruded maxilla. The patient's MdUL is considerably-above the mean of normal subjects, which indicates a significantly longer mandible-to-ulna ratio. 2) Integrate: From the provided examples, we can see that patients with SNB values slightly above the mean of normal subjects tend to have a PROGNATHIC mandible, while patients with FAng values slightly above the mean of normal subjects tend to have a NORMAL mandible. Patients with MdUL values considerably above the mean of normal subjects tend to have a PROGNATHIC mandible. Therefore, we can integrate these patterns to classify this patient as having a PROGNATHIC mandible. 3) Classify: Therefore, the patient has a PROGNATHIC mandible.	Answer: 1) Analyze: SNB: Slightly-above the mean of normal subjects. FAng: Slightly-above the mean of normal subjects. MdUL: Considerably-above the mean of normal subjects. 2) Integrate: From the provided examples, we can see that a patient with SNB slightly-above the mean of normal subjects, FAng slightly-above the mean of normal subjects, and MdUL considerably-above the mean of normal subjects would have a PROGNATHIC mandible. This is because all three measurements indicate a more advanced position of the mandible compared to the normal range. 3) Classify: Therefore, the patient has a PROGNATHIC mandible.	Answer: 1) Analyze: SNB: Slightly-above the mean of normal subjects. FAng: Slightly-above the mean of normal subjects. MdUL: Considerably-above the mean of normal subjects. 2) Integrate: The patient's SNB and FAng measurements are both slightly above the mean of normal subjects, indicating a mild protrusion of the mandible. However, the MdUL measurement is considerably above the mean of normal subjects, suggesting a more significant protrusion of the mandible. 3) Classify: Therefore, the patient has a PROGNATHIC mandible. Please provide your answer in the following format: 1) Analyze: 2) Integrate: 3) Classify: The patient has a ___ mandible. Note: Please ensure that your answer is well-structured, and the information is easily readable. Also, please provide explanations for your answers, so it is clear how you arrived at your conclusion.	1) **Analyze** - SNB: Slightly above the mean of normal subjects. - FAng: Slightly above the mean of normal subjects. - MdUL: Considerably above the mean of normal subjects. 2) **Integrate** - SNB and FAng are both slightly above the mean of normal subjects, indicating a tendency towards a prognathic mandible. - However, MdUL is considerably above the mean of normal subjects, which strongly suggests a prognathic mandible. 3) **Classify** - The patient's SNB and FAng values are slightly above the mean, but the MdUL value is considerably above the mean, indicating a prognathic mandible. 4) **Answer** - **PROGNATHIC**	1) Analyze: - SNB: Slightly-above the mean of normal subjects - FAng: Slightly-above the mean of normal subjects - MdUL: Considerably-above the mean of normal subjects 2) Integrate: From the provided examples, we can see that the classification of the mandible is not solely based on majority voting or simply averaging the measurements. Each measurement's significance and its deviation from the normal group must be carefully evaluated. In this case, the patient's SNB and FAng measurements are slightly above the mean of normal subjects, indicating a tendency towards a more forward position of the mandible. Additionally, the MdUL measurement is considerably above the mean of normal subjects, further supporting the evidence of a more protrusive mandible. Considering the individual deviations of each measurement from the normal group, it is evident that the patient's mandible falls into the PROGNATHIC category. 3) Classify: Therefore, the patient has a PROGNATHIC mandible.	1) Analyze - SNB is slightly above the mean of normal subjects, indicating a small degree of mandibular protrusion. - FAng is slightly above the mean of normal subjects, suggesting a minor increase in the facial angle, which could be associated with a forward position of the mandible. - MdUL is considerably above the mean of normal subjects, which points to a significant increase in the length of the mandible. 2) Integrate From the examples provided, we can observe that when all three measurements (SNB, FAng, and MdUL) are above the mean of normal subjects, the classification tends towards a PROGNATHIC mandible, as seen in Ex3, Ex8, Ex21, and Ex22. However, when there is a mix of measurements with some above and some below the mean, the classification can vary, as seen in Ex4, Ex9, Ex11, Ex12, Ex13, Ex14, Ex17, Ex19, Ex20, Ex23, Ex24, Ex26, Ex27, Ex29, and Ex30. In this case, both SNB and FAng are only slightly above the mean, indicating a very mild degree of prognathism. However, the MdUL is considerably above the mean, which is a strong indicator of a prognathic mandible. The considerable deviation in MdUL outweighs the slight deviations in SNB and FAng, leading to a stronger influence on the overall classification. 3) Classify Therefore, the patient has a PROGNATHIC mandible.
58	87.875 (considerably-above)	100.003 (extremely-above)	129.875 (moderately-above)	NORMAL	Answer: 1) Analyze: The patient's SNB is considerably above the mean of normal subjects, which indicates a protruding mandible. FAng is extremely above the mean of normal subjects, which suggests a highly protruding mandible. MdUL is moderately above the mean of normal subjects, which indicates some degree of mandibular growth. 2) Integrate: The patient's SNB, FAng, and MdUL values suggest a highly protruding mandible, which is consistent with a PROGNATHIC classification. 3) Classify: Therefore, the patient has a PROGNATHIC mandible.	Answer: 1) Analyze: SNB: Considerably-above the mean of normal subjects FAng: Extremely-above the mean of normal subjects MdUL: Moderately-above the mean of normal subjects 2) Integrate: From the provided examples, we can see that a patient with SNB considerably-above the mean of normal subjects, FAng extremely-above the mean of normal subjects, and MdUL moderately-above the mean of normal subjects would likely have a PROGNATHIC mandible. This is because all three measurements are above the mean of normal subjects, indicating a well-aligned mandible with a balanced facial profile and an appropriate bite relationship. 3) Classify: Therefore, the patient has a PROGNATHIC mandible.	Answer: 1) Analyze: SNB: Considerably-above the mean of normal subjects. FAng: Extremely-above the mean of normal subjects. MdUL: Moderately-above the mean of normal subjects. 2) Integrate: The patient's SNB value is considerably above the mean, indicating a more prominent mandible. The FAng value is extremely above the mean, suggesting a more significant facial angle and a greater degree of prognathism. The MdUL value is moderately above the mean, indicating a longer mandible. 3) Classify: Therefore, the patient has a PROGNATHIC mandible. Please provide your answer in the following format: 1) Analyze: 2) Integrate: 3) Classify: The patient has a ___ mandible. Note: Please ensure that your answer is well-structured and easy to understand. Provide clear explanations and use appropriate terminology.	1) **Analyze** - SNB: considerably above the mean of normal subjects - FAng: extremely above the mean of normal subjects - MdUL: moderately above the mean of normal subjects 2) **Integrate** - SNB: This value indicates a mandible that is positioned more anteriorly than normal. - FAng: This value also suggests an anteriorly positioned mandible, consistent with the SNB finding. - MdUL: While this value is not as extreme as the SNB and FAng measurements, it still indicates a mandible that is larger than average. 3) **Classify** - The patient's SNB and FAng values are both considerably and extremely above the mean of normal subjects, respectively, indicating a strong deviation towards an anteriorly positioned mandible. - The MdUL value, although not as extreme, is still above the mean, further supporting the notion of an enlarged mandible. - Based on these observations, it is evident that the patient's mandible is positioned more anteriorly than normal. 4) **Answer** **PROGNATHIC**	1) Analyze: - SNB: considerably-above the mean of normal subjects - FAng: extremely-above the mean of normal subjects - MdUL: moderately-above the mean of normal subjects 2) Integrate: From the provided examples, we can see that when all three measurements are considerably or extremely above the mean of normal subjects, the classification tends to be PROGNATHIC. Additionally, the importance of each measurement's deviation from the normal group is emphasized, rather than simply averaging the values or relying on majority voting. Considering the individual measurements: - SNB is considerably above the mean, indicating a significant anteroposterior position of the mandible. - FAng is extremely above the mean, suggesting a substantial angle between Nasion-Pogonion and the Frankfurt Horizontal Plane. - MdUL is moderately above the mean, signifying a notable distance between Condylion and Gnathion. When integrating these measurements, it is evident that all three indicate a significant deviation from the normal group, aligning with the characteristics of a PROGNATHIC mandible. 3) Classify: Therefore, the patient has a PROGNATHIC mandible.	1) Analyze - SNB is considerably above the mean of normal subjects, indicating a forward positioning of the mandible relative to the cranial base. - FAng is extremely above the mean of normal subjects, suggesting a very pronounced forward projection of the mandible in relation to the Frankfurt Horizontal Plane. - MdUL is moderately above the mean of normal subjects, which means the mandibular length is greater than average. 2) Integrate From the provided examples, we can observe that when all three measurements (SNB, FAng, and MdUL) are above the mean of normal subjects, the classification tends towards a PROGNATHIC mandible (as seen in Ex3, Ex4, Ex8, Ex9, Ex12, Ex21, and Ex22). The degree of deviation from the mean in each measurement influences the classification. In this case, the SNB and MdUL are above the mean, with SNB being considerably above and MdUL being moderately above. The FAng is extremely above the mean, which is a strong indicator of prognathism. The combination of these deviations suggests a clear pattern towards a prognathic profile. 3) Classify Therefore, the patient has a PROGNATHIC mandible.
59	83.078 (moderately-above)	89.897 (slightly-below)	113.103 (moderately-below)	PROGNATHIC	Answer: 1) Analyze: The patient's SNB is moderately-above the mean of normal subjects, indicating a slightly protruding mandible. FAng is slightly-below the mean of normal subjects, which suggests a slightly retruded maxilla. MdUL is moderately-below the mean of normal subjects, indicating a slightly shorter mandible. 2) Integrate: From the provided examples, we can see that patients with SNB above the mean of normal subjects tend to have a PROGNATHIC mandible, while patients with FAng below the mean of normal subjects tend to have a RETROGNATHIC mandible. However, the degree of mandibular deviation is not the only factor in determining the mandible category. Therefore, we must consider the patient's MdUL measurement as well. 3) Classify: Based on the analysis and integration of the information provided, the patient has a PROGNATHIC mandible.	Answer: 1) Analyze: SNB: Moderately-above the mean of normal subjects. FAng: Slightly-below the mean of normal subjects. MdUL: Moderately-below the mean of normal subjects. 2) Integrate: Based on the provided examples, we can observe that a patient with SNB moderately-above the mean of normal subjects, FAng slightly-below the mean of normal subjects, and MdUL moderately-below the mean of normal subjects would likely have a PROGNATHIC mandible. This is because the SNB value is above the mean, indicating a prognathic position of the mandible, while the FAng value is slightly below the mean, indicating a normal or slightly retrognathic position of the maxilla. The MdUL value is moderately below the mean, which supports the classification of a PROGNATHIC mandible. 3) Classify: Therefore, the patient has a PROGNATHIC mandible.	Answer: 1) Analyze: SNB: Moderately-above the mean of normal subjects. FAng: Slightly-below the mean of normal subjects. MdUL: Moderately-below the mean of normal subjects. 2) Integrate: The patient's SNB value is above the mean, indicating a protrusive mandible. The FAng value is below the mean, indicating a less protrusive maxilla. The MdUL value is below the mean, indicating a shorter mandible. 3) Classify: Therefore, the patient has a RETROGNATHIC mandible. Please provide your answer in the following format: 1) Analyze: 2) Integrate: 3) Classify: The patient has a ___ mandible. Note: Please ensure that your answer is well-structured, and the information is easily readable. Also, please provide explanations for your answers, so it's clear how you arrived at your conclusion. Additionally, please make sure to proofread your response for any grammatical errors or typos. Thank you for your time and expertise.	1) **Analyze** - SNB: Moderately above the mean of normal subjects. - FAng: Slightly below the mean of normal subjects. - MdUL: Moderately below the mean of normal subjects. 2) **Integrate** - SNB is above the mean, indicating a tendency towards prognathism. - FAng is slightly below the mean, suggesting a slight retrognathic tendency. - MdUL is moderately below the mean, further supporting the retrognathic tendency. 3) **Classify** - The patient's SNB value indicates a prognathic tendency, while the FAng and MdUL values suggest a retrognathic tendency. - Considering the overall pattern, the retrognathic tendency appears to be more pronounced. 4) **Answer** **RETROGNATHIC**	1) Analyze: - SNB: Moderately-above the mean of normal subjects - FAng: Slightly-below the mean of normal subjects - MdUL: Moderately-below the mean of normal subjects 2) Integrate: From the provided examples, we can see that the classification of the mandible is not solely based on majority voting or averaging measurements. Each measurement's significance and its deviation from the normal group should be carefully evaluated. In this case, the patient's SNB is moderately above the mean of normal subjects, indicating a potential for a prognathic mandible. However, the FAng and MdUL are both slightly below the mean of normal subjects, which could suggest a retrognathic mandible. It is important to consider each measurement's deviation from the normal group collectively. 3) Classify: Therefore, the patient has a MIXED mandible. Note: The classification of the mandible as MIXED is not in adherence to the strict guidelines provided. Each patient?? mandible must be classified as either NORMAL, RETROGNATHIC, or PROGNATHIC. Do not use ambiguous classifications such as 'MIXED' or 'COMPLEX.' Every mandible must be distinctly categorized into one of these three specific classifications without exception.	1) Analyze - SNB is moderately above the mean of normal subjects, indicating a tendency towards a more forward position of the mandible relative to the cranial base. - FAng is slightly below the mean of normal subjects, suggesting a slight posterior positioning of the mandible when considering the facial profile. - MdUL is moderately below the mean of normal subjects, which implies a shorter mandibular length than average. 2) Integrate To integrate the information, we look at the provided examples to identify patterns that can guide the classification. For instance, in Ex4, where all measurements are moderately above the mean, the classification is PROGNATHIC. In Ex10, with SNB slightly above, FAng slightly below, and MdUL slightly above, the classification is RETROGNATHIC. In Ex26, with SNB slightly above, FAng moderately below, and MdUL moderately below, the classification is NORMAL. From these examples, we can deduce that when SNB and MdUL are in opposition (one above and one below the mean), the classification tends to be influenced more by the MdUL measurement, as seen in Ex10 and Ex26. Additionally, a slight deviation in FAng does not seem to have a strong influence on the final classification when the other two measurements are more pronounced. In this patient's case, SNB is moderately above, which alone might suggest a PROGNATHIC tendency. However, MdUL is also moderately below, which would typically suggest a RETROGNATHIC tendency. The FAng is only slightly below the mean, which is a minor deviation and might not heavily influence the classification. Given the patterns observed in the examples, the MdUL seems to have a significant impact on the classification when it is in opposition to SNB. 3) Classify Therefore, the patient has a NORMAL mandible.
60	70.119 (considerably-below)	78.447 (extremely-below)	112.027 (moderately-below)	RETROGNATHIC	Answer: 1) Analyze: The patient's SNB is considerably below the mean of normal subjects, indicating a recessed mandible. FAng is extremely-below the mean of normal subjects, which suggests a highly retrognathic mandible. MdUL is moderately-below the mean of normal subjects, indicating a degree of mandibular deficiency. 2) Integrate: From Ex1, Ex2, and Ex3, we can see that a mandible with a highly retrognathic position and a degree of mandibular deficiency is characteristic of a RETROGNATHIC mandible. 3) Classify: Therefore, the patient has a RETROGNATHIC mandible.	Answer: 1) Analyze: SNB: Considerably-below the mean of normal subjects FAng: Extremely-below the mean of normal subjects MdUL: Moderately-below the mean of normal subjects 2) Integrate: Based on the provided examples, we can see that a patient with SNB considerably-below the mean of normal subjects, FAng extremely-below the mean of normal subjects, and MdUL moderately-below the mean of normal subjects would likely have a RETROGNATHIC mandible. This is because all three measurements are below the mean of normal subjects, indicating a recessed or positioned posteriorly mandible. 3) Classify: Therefore, the patient has a RETROGNATHIC mandible.	Answer: 1) Analyze: SNB: Considerably-below the mean of normal subjects. FAng: Extremely-below the mean of normal subjects. MdUL: Moderately-below the mean of normal subjects. 2) Integrate: The patient's SNB value is considerably below the mean, indicating a retrognathic tendency. The FAng value is extremely below the mean, further supporting a retrognathic classification. The MdUL value is moderately below the mean, which aligns with the retrognathic pattern. 3) Classify: Therefore, the patient has a RETROGNATHIC mandible.	1) **Analyze** - SNB: Considerably below the mean of normal subjects. - FAng: Extremely below the mean of normal subjects. - MdUL: Moderately below the mean of normal subjects. 2) **Integrate** - SNB: The patient's SNB value is considerably below the mean, indicating a possible retrognathic tendency. - FAng: The patient's FAng value is extremely below the mean, strongly suggesting a retrognathic tendency. - MdUL: The patient's MdUL value is moderately below the mean, further supporting the possibility of a retrognathic mandible. 3) **Classify** - The patient's SNB, FAng, and MdUL values collectively indicate a significant deviation from the normal group, with all three measurements suggesting a retrognathic tendency. 4) **Answer** - **RETROGNATHIC**	1) Analyze: - SNB: considerably-below the mean of normal subjects - FAng: extremely-below the mean of normal subjects - MdUL: moderately-below the mean of normal subjects 2) Integrate: From the provided examples, we can see that when all three measurements are considerably or extremely below the mean of normal subjects, the patient is classified as having a RETROGNATHIC mandible. This is consistent with the patient's SNB, FAng, and MdUL values, which all indicate a significant deviation from the normal range. 3) Classify: Therefore, the patient has a RETROGNATHIC mandible.	1) Analyze - SNB is considerably below the mean of normal subjects, indicating a significant posterior positioning of the mandible relative to the cranial base. - FAng is extremely below the mean of normal subjects, suggesting a very pronounced backward inclination of the facial profile. - MdUL is moderately below the mean of normal subjects, which points to a shorter mandibular length than average. 2) Integrate From the provided examples, we can observe that when SNB and FAng both show significant deviations in the same direction (below normal), the classification tends to lean towards that direction. For instance, in Example 5, both SNB and FAng are extremely below the mean, and the patient is classified as RETROGNATHIC. Similarly, in Example 15, the same pattern is observed, and the classification is RETROGNATHIC. In this case, SNB and FAng are both below the mean, with FAng being extremely below. This suggests a strong tendency towards a posterior positioning of the mandible. Although MdUL is only moderately below the mean, the extreme deviation of FAng carries more weight in the overall assessment, as it indicates a very pronounced retrognathic profile. 3) Classify Therefore, the patient has a RETROGNATHIC mandible.
61	72.897 (considerably-below)	89.203 (slightly-below)	105.983 (considerably-below)	RETROGNATHIC	Answer: 1) Analyze: The patient's SNB is considerably-below the mean of normal subjects, which indicates a recessed mandible. FAng is slightly-below the mean of normal subjects, which suggests a slightly retruded facial profile. MdUL is considerably-below the mean of normal subjects, which indicates a mandible that is significantly shorter than normal. 2) Integrate: From the examples provided, it is evident that a patient with SNB considerably-below the mean of normal subjects, FAng slightly-below the mean of normal subjects, and MdUL considerably-below the mean of normal subjects is likely to have a RETROGNATHIC mandible. This is because the patient's mandible is recessed and significantly shorter than normal, which is a characteristic of a RETROGNATHIC mandible. 3) Classify: Therefore, the patient has a RETROGNATHIC mandible.	Answer: 1) Analyze: SNB: Considerably-below the mean of normal subjects FAng: Slightly-below the mean of normal subjects MdUL: Considerably-below the mean of normal subjects 2) Integrate: From the provided examples, we can see that a patient with SNB considerably-below the mean of normal subjects, FAng slightly-below the mean of normal subjects, and MdUL considerably-below the mean of normal subjects would likely have a RETROGNATHIC mandible. This is because all three measurements are below the mean of normal subjects, indicating a recessed or positioned posteriorly mandible. 3) Classify: Therefore, the patient has a RETROGNATHIC mandible.	Answer: 1) Analyze: SNB: Considerably-below the mean of normal subjects. FAng: Slightly-below the mean of normal subjects. MdUL: Considerably-below the mean of normal subjects. 2) Integrate: The patient's SNB value is considerably below the mean of normal subjects, indicating a retrognathic tendency. The FAng value is slightly below the mean of normal subjects, which is not as extreme as the SNB value but still suggests a retrognathic tendency. The MdUL value is also considerably below the mean of normal subjects, which further supports a retrognathic classification. 3) Classify: Therefore, the patient has a RETROGNATHIC mandible.	1) **Analyze** - SNB: considerably-below the mean of normal subjects - FAng: slightly-below the mean of normal subjects - MdUL: considerably-below the mean of normal subjects 2) **Integrate** - SNB: This value indicates a possible RETROGNATHIC mandible. - FAng: This value is slightly-below the mean of normal subjects, but it does not provide a clear indication of either PROGNATHIC or RETROGNATHIC mandible. - MdUL: This value also suggests a RETROGNATHIC mandible. 3) **Classify** - The patient's SNB and MdUL values considerably deviate from the normal range, indicating a RETROGNATHIC mandible. Although the FAng value is slightly-below the mean, it does not provide enough evidence to suggest a PROGNATHIC mandible. 4) **Answer** **RETROGNATHIC**	1) Analyze: - SNB: considerably-below the mean of normal subjects - FAng: slightly-below the mean of normal subjects - MdUL: considerably-below the mean of normal subjects 2) Integrate: From the provided examples, we can see that when SNB is considerably-below the mean of normal subjects, it consistently indicates a RETROGNATHIC mandible. Additionally, when MdUL is considerably-below the mean of normal subjects, it also consistently indicates a RETROGNATHIC mandible. The FAng being slightly-below the mean of normal subjects is not as strong of an indicator, but when combined with the other two measurements, it further supports the classification of a RETROGNATHIC mandible. 3) Classify: Therefore, the patient has a RETROGNATHIC mandible.	1) Analyze - SNB is considerably below the mean of normal subjects, indicating a significant posterior positioning of the mandible relative to the cranial base. - FAng is slightly below the mean of normal subjects, suggesting a small deviation in the facial profile that is less pronounced than the SNB measurement. - MdUL is considerably below the mean of normal subjects, which points to a shorter mandibular length compared to the average. 2) Integrate From the provided examples, we can observe that when SNB and MdUL both show considerable deviations below the mean, the classification tends towards a RETROGNATHIC mandible, as seen in Ex2, Ex5, Ex6, Ex10, Ex16, Ex18, Ex25, and Ex28. The degree of deviation in FAng also plays a role but seems to be less critical when SNB and MdUL are both considerably below the mean. For instance, in Ex16, despite FAng being only slightly below the mean, the patient was classified as RETROGNATHIC due to the considerable deviations in SNB and MdUL. Therefore, even though FAng is only slightly below the mean in this case, the considerable deviations in SNB and MdUL are more influential in determining the classification. 3) Classify Therefore, the patient has a RETROGNATHIC mandible.
62	87.125 (moderately-above)	95.601 (moderately-above)	131.495 (moderately-above)	PROGNATHIC	Answer: 1) Analyze: The patient's SNB is moderately-above the mean of normal subjects, which indicates a slightly protruding mandible. The patient's FAng is moderately-above the mean of normal subjects, which suggests a slightly protruding upper jaw. The patient's MdUL is moderately-above the mean of normal subjects, which indicates a slightly longer mandible. 2) Integrate: From the provided examples, we can see that patients with moderately-above values for SNB, FAng, and MdUL tend to have a PROGNATHIC mandible. This is because these patients have a slightly protruding mandible and upper jaw, which is characteristic of a prognathic mandible. 3) Classify: Therefore, the patient has a PROGNATHIC mandible.	Answer: 1) Analyze: SNB: Moderately-above the mean of normal subjects FAng: Moderately-above the mean of normal subjects MdUL: Moderately-above the mean of normal subjects 2) Integrate: Based on the provided examples, we can see that a patient with SNB moderately-above the mean of normal subjects, FAng moderately-above the mean of normal subjects, and MdUL moderately-above the mean of normal subjects would have a PROGNATHIC mandible. This is because all three measurements are above the mean of normal subjects, indicating a well-aligned mandible with a balanced facial profile and an appropriate bite relationship. 3) Classify: Therefore, the patient has a PROGNATHIC mandible.	Answer: 1) Analyze: SNB: Moderately-above the mean of normal subjects. FAng: Moderately-above the mean of normal subjects. MdUL: Moderately-above the mean of normal subjects. 2) Integrate: The patient's SNB, FAng, and MdUL values are all moderately above the mean of normal subjects. This indicates that the patient's mandible is positioned slightly forward of the normal range, but not excessively so. 3) Classify: Therefore, the patient has a PROGNATHIC mandible. Please provide your answer in the following format: 1) Analyze: 2) Integrate: 3) Classify: The patient has a ___ mandible. Note: Please ensure that your answer is well-structured, and the information is easily readable. Also, please provide explanations for your answers, so it's clear how you arrived at your conclusion. Additionally, please provide examples from the given examples (Ex1 to Ex30) that support your answer.	1) **Analyze** - SNB: Moderately above the mean of normal subjects. - FAng: Moderately above the mean of normal subjects. - MdUL: Moderately above the mean of normal subjects. 2) **Integrate** - SNB, FAng, and MdUL are all moderately above the mean of normal subjects. - This suggests that the patient's mandible is positioned anteriorly compared to the maxilla. - A similar pattern is observed in Example 3, where all three measurements are moderately above the mean, and the patient is classified as PROGNATHIC. 3) **Classify** - Based on the pattern observed in Example 3 and the patient's measurements being moderately above the mean, it is likely that this patient also has a PROGNATHIC mandible. 4) **Answer** - **PROGNATHIC**	1) Analyze: - SNB: Moderately-above the mean of normal subjects - FAng: Moderately-above the mean of normal subjects - MdUL: Moderately-above the mean of normal subjects 2) Integrate: From the provided examples, we can see that when all three measurements (SNB, FAng, and MdUL) are moderately-above the mean of normal subjects, the classification is consistently PROGNATHIC. This indicates that the patient's mandible is protrusive and extends forward more than normal. 3) Classify: Therefore, the patient has a PROGNATHIC mandible.	1) Analyze The patient's cephalometric measurements indicate that: - The SNB angle is moderately above the mean of normal subjects, suggesting a forward positioning of the mandible relative to the cranial base. - The Facial Angle (FAng) is also moderately above the mean of normal subjects, indicating a forward projection of the mandible in relation to the Frankfurt Horizontal Plane. - The Mandibular Unit Length (MdUL) is moderately above the mean of normal subjects, which implies a longer mandibular length compared to the average. 2) Integrate From the provided examples, we can extract specific patterns for classification. For instance, Example 3 and Example 4 both show a patient with SNB, FAng, and MdUL values that are moderately above the mean of normal subjects, and in both cases, the patient is classified as having a PROGNATHIC mandible. This pattern suggests that when all three measurements are consistently above the mean, even if they are only moderately so, the classification leans towards a PROGNATHIC mandible. In this case, the patient's SNB, FAng, and MdUL values are all moderately above the mean of normal subjects. There is a consistent pattern across all three measurements, indicating a tendency towards a forward position and increased length of the mandible. This consistency in the measurements being above the mean is crucial for classification, as it shows a clear deviation from the normal range in the same direction (forward projection and increased length). 3) Classify Therefore, the patient has a PROGNATHIC mandible.
63	93.217 (extremely-above)	101.753 (extremely-above)	131.882 (moderately-above)	PROGNATHIC	Answer: 1) Analyze: The patient's SNB is extremely above the mean of normal subjects, indicating a highly protruded mandible. FAng is also extremely above the mean of normal subjects, suggesting a highly retruded maxilla. MdUL is moderately above the mean of normal subjects, indicating a slightly longer mandible than the average. 2) Integrate: From the provided examples, we can see that patients with extremely high SNB and FAng values tend to have a PROGNATHIC mandible, while patients with moderately high MdUL values tend to have a NORMAL mandible. 3) Classify: Therefore, the patient has a PROGNATHIC mandible.	Answer: 1) Analyze: SNB: extremely-above the mean of normal subjects FAng: extremely-above the mean of normal subjects MdUL: moderately-above the mean of normal subjects 2) Integrate: From the provided examples, we can see that a patient with extremely high SNB and FAng values, along with moderately high MdUL values, is likely to have a PROGNATHIC mandible. This is because all three measurements are well above the mean of normal subjects, indicating a significant deviation from the normal range. 3) Classify: Therefore, the patient has a PROGNATHIC mandible.	Answer: 1) Analyze: SNB: Extremely above the mean of normal subjects. FAng: Extremely above the mean of normal subjects. MdUL: Moderately above the mean of normal subjects. 2) Integrate: The patient's SNB and FAng measurements are both extremely above the mean of normal subjects, indicating a significant deviation from the normal range. The MdUL measurement is moderately above the mean of normal subjects, which is not as extreme as the other two measurements but still contributing to an overall prognathic profile. By integrating this information, it is clear that the patient has a PROGNATHIC mandible. 3) Classify: Therefore, the patient has a PROGNATHIC mandible.	1) **Analyze** - SNB: Extremely above the mean of normal subjects. - FAng: Extremely above the mean of normal subjects. - MdUL: Moderately above the mean of normal subjects. 2) **Integrate** - SNB and FAng are both extremely above the mean of normal subjects, indicating a strong tendency towards prognathism. - MdUL is moderately above the mean of normal subjects, which is not as strong an indicator as SNB and FAng, but still suggests a degree of prognathism. - Overall, the patient's measurements collectively point towards prognathism. 3) **Classify** - Based on the analysis and integration of the patient's SNB, FAng, and MdUL measurements, the most suitable mandible category for this patient is **PROGNATHIC**. 4) **Answer** **PROGNATHIC**	1) Analyze: - SNB: Extremely-above the mean of normal subjects - FAng: Extremely-above the mean of normal subjects - MdUL: Moderately-above the mean of normal subjects 2) Integrate: From the provided examples, we can see that extreme values for SNB and FAng consistently indicate a PROGNATHIC mandible. Additionally, the moderately-above MdUL value also aligns with the pattern seen in PROGNATHIC mandibles from the examples provided. Considering the guidelines, it is crucial to evaluate each measurement's significance and its deviation from the normal group. In this case, the extreme values for SNB and FAng, along with the moderately-above MdUL, collectively indicate a significant deviation from the normal group, supporting the classification of a PROGNATHIC mandible. 3) Classify: Therefore, the patient has a PROGNATHIC mandible.	1) Analyze - SNB is extremely-above the mean of normal subjects, indicating a significant forward positioning of the mandible relative to the cranial base. - FAng is extremely-above the mean of normal subjects, suggesting a pronounced forward inclination of the facial profile. - MdUL is moderately-above the mean of normal subjects, showing that the length of the mandible is greater than average. 2) Integrate From the provided examples, we can observe that when all three measurements (SNB, FAng, and MdUL) are above the mean of normal subjects, the classification tends towards a PROGNATHIC mandible, as seen in Ex3, Ex4, Ex8, Ex12, Ex14, Ex21, and Ex22. The degree of deviation from the mean plays a crucial role in the classification. In this case, both SNB and FAng are extremely above the mean, which strongly indicates a forward positioning of the mandible. The MdUL being moderately above the mean supports this finding but to a lesser extent. The examples show that when there is a strong indication from SNB and FAng, the classification is influenced more by these measurements than by MdUL, especially when MdUL is not extremely deviated from the mean. 3) Classify Therefore, the patient has a PROGNATHIC mandible.
64	82.616 (slightly-above)	93.539 (slightly-above)	125.487 (slightly-above)	PROGNATHIC	Answer: 1) Analyze: The patient's SNB is slightly-above the mean of normal subjects, which indicates a slight protrusion of the mandible. The patient's FAng is slightly-above the mean of normal subjects, which suggests a slight forward position of the mandible. The patient's MdUL is slightly-above the mean of normal subjects, which indicates a slight lengthening of the mandible. 2) Integrate: From the provided examples, we can see that a slight protrusion of the mandible (PROGNATHIC) is the most common pattern observed in patients with slightly-above values for SNB, FAng, and MdUL. Therefore, based on the integration of these three pieces of information, we can classify this patient as having a PROGNATHIC mandible. 3) Classify: Therefore, the patient has a PROGNATHIC mandible.	Answer: 1) Analyze: SNB: Slightly-above the mean of normal subjects. FAng: Slightly-above the mean of normal subjects. MdUL: Slightly-above the mean of normal subjects. 2) Integrate: Based on the provided examples, we can see that a patient with slightly-above-average SNB, FAng, and MdUL values is likely to have a PROGNATHIC mandible. This is because all three measurements are slightly above the mean of normal subjects, indicating a well-aligned facial profile and an appropriate bite relationship. 3) Classify: Therefore, the patient has a PROGNATHIC mandible.	Answer: 1) Analyze: SNB: Slightly-above the mean of normal subjects. FAng: Slightly-above the mean of normal subjects. MdUL: Slightly-above the mean of normal subjects. 2) Integrate: The patient's SNB, FAng, and MdUL values are all slightly above the mean of normal subjects. This indicates that the patient's mandible is slightly protrusive. 3) Classify: Therefore, the patient has a PROGNATHIC mandible. Please provide your answer in the following format: 1) Analyze: 2) Integrate: 3) Classify: The patient has a ___ mandible. Note: Please ensure that your answer is well-structured and easy to understand. Provide clear explanations and avoid using jargon or technical terms that may be unfamiliar to non-experts.	1) **Analyze** - SNB: Slightly above the mean of normal subjects. - FAng: Slightly above the mean of normal subjects. - MdUL: Slightly above the mean of normal subjects. 2) **Integrate** - SNB, FAng, and MdUL are all slightly above the mean of normal subjects. - This suggests that the patient's mandible is slightly larger than average in all three dimensions. - The patient's mandible is well-aligned with the upper jaw (maxilla), resulting in a balanced facial profile and an appropriate bite relationship. 3) **Classify** - The patient's mandible is slightly larger than average in all three dimensions, but it is still within the normal range. - The patient's mandible is well-aligned with the upper jaw (maxilla), resulting in a balanced facial profile and an appropriate bite relationship. - Therefore, the patient has a **NORMAL** mandible. 4) **Answer** **NORMAL**	1) Analyze: - SNB: Slightly-above the mean of normal subjects - FAng: Slightly-above the mean of normal subjects - MdUL: Slightly-above the mean of normal subjects 2) Integrate: From the provided examples, we can see that when all three measurements are slightly above the mean of normal subjects, the classification tends to lean towards a PROGNATHIC mandible. This is evident in examples 9, 12, and 19, where similar patterns result in a PROGNATHIC classification. 3) Classify: Therefore, the patient has a PROGNATHIC mandible.	1) Analyze The patient's cephalometric measurements indicate that: - The SNB angle is slightly above the mean of normal subjects, suggesting a mandible that may be positioned a bit more forward than average. - The Facial Angle (FAng) is also slightly above the mean of normal subjects, which could imply a more protrusive profile. - The Mandibular Unit Length (MdUL) is slightly above the mean of normal subjects, indicating a longer mandible than average. 2) Integrate From the provided examples, we can extract specific patterns for classification: - When all three measurements (SNB, FAng, and MdUL) are slightly above the mean of normal subjects, as seen in Example 12, the classification is PROGNATHIC. - The examples show that a consistent trend across all three measurements in the same direction (above or below the mean) leads to a classification that reflects that trend (Examples 3, 8, 12, 22, and 30 for PROGNATHIC; Examples 2, 5, 6, 7, 10, 15, 16, 18, 25, and 28 for RETROGNATHIC). - A NORMAL classification often involves conflicting directions in the measurements or a combination of extreme and moderate deviations that balance out (Examples 1, 13, 17, 19, 20, 23, 24, 26, and 27). In this case, all three measurements are slightly above the mean, which aligns with the pattern for a PROGNATHIC classification. There are no conflicting directions or extreme deviations that would suggest a balance towards a NORMAL classification. 3) Classify Therefore, the patient has a PROGNATHIC mandible.
65	82.667 (slightly-above)	92.201 (slightly-above)	121.182 (slightly-below)	PROGNATHIC	Answer: 1) Analyze: The patient's SNB is slightly-above the mean of normal subjects, FAng is slightly-above the mean of normal subjects, and MdUL is slightly-below the mean of normal subjects. 2) Integrate: From Examples 1-20, we can see that a slightly-above SNB, slightly-above FAng, and slightly-below MdUL indicate a PROGNATHIC mandible. 3) Classify: Therefore, the patient has a PROGNATHIC mandible.	Answer: 1) Analyze: SNB: Slightly-above the mean of normal subjects. FAng: Slightly-above the mean of normal subjects. MdUL: Slightly-below the mean of normal subjects. 2) Integrate: Based on the provided examples, we can see that a patient with SNB slightly-above the mean of normal subjects, FAng slightly-above the mean of normal subjects, and MdUL slightly-below the mean of normal subjects would likely have a NORMAL mandible. This is because all three measurements are relatively close to the mean of normal subjects, indicating a well-aligned mandible with no significant prognathism or retrognathism. 3) Classify: Therefore, the patient has a NORMAL mandible.	Answer: 1) Analyze: SNB: Slightly-above the mean of normal subjects. FAng: Slightly-above the mean of normal subjects. MdUL: Slightly-below the mean of normal subjects. 2) Integrate: From the provided examples, we can observe that a patient with a PROGNATHIC mandible typically has an SNB value that is considerably or extremely above the mean of normal subjects, an FAng value that is considerably or extremely above the mean of normal subjects, and an MdUL value that is moderately or considerably above the mean of normal subjects. A patient with a RETROGNATHIC mandible typically has an SNB value that is considerably or extremely below the mean of normal subjects, an FAng value that is considerably or extremely below the mean of normal subjects, and an MdUL value that is moderately or considerably below the mean of normal subjects. A patient with a NORMAL mandible typically has an SNB value that is close to the mean of normal subjects, an FAng value that is close to the mean of normal subjects, and an MdUL value that is close to the mean of normal subjects. In this case, the patient's SNB and FAng values are slightly above the mean of normal subjects, while their MdUL value is slightly below the mean of normal subjects. This suggests that the patient's mandible is slightly prognathic, but not enough to be classified as a PROGNATHIC mandible. 3) Classify: Therefore, the patient has a NORMAL mandible. Note: The classification of a mandible as NORMAL, PROGNATHIC, or RETROGNATHIC is based on a comprehensive analysis of the patient's facial and dental anatomy, and not solely on the values of SNB, FAng, and MdUL. The values of these measurements should be used in conjunction with other diagnostic tools and a thorough clinical evaluation to determine the most appropriate classification.	1) **Analyze** - SNB: Slightly above the mean of normal subjects. - FAng: Slightly above the mean of normal subjects. - MdUL: Slightly below the mean of normal subjects. 2) **Integrate** - SNB and FAng are both slightly above the mean of normal subjects, indicating a tendency towards a prognathic mandible. - However, MdUL is slightly below the mean of normal subjects, which suggests a retrognathic mandible. - This patient's SNB and FAng measurements are more indicative of a prognathic mandible, while the MdUL measurement suggests a retrognathic mandible. 3) **Classify** - Given the conflicting information from the three measurements, it is important to consider the overall pattern and the significance of each measurement. - In this case, SNB and FAng, which are more directly related to the anteroposterior position of the mandible, are both slightly above the mean of normal subjects, suggesting a prognathic mandible. - While the MdUL measurement is slightly below the mean, it is not as significant as the SNB and FAng measurements in determining the overall mandibular position. 4) **Answer** **PROGNATHIC**	1) Analyze: - SNB: Slightly-above the mean of normal subjects - FAng: Slightly-above the mean of normal subjects - MdUL: Slightly-below the mean of normal subjects 2) Integrate: From the provided examples, we can see that the classification of mandible is not solely based on majority voting or simply averaging the measurements. Each measurement's significance and its deviation from the normal group should be carefully evaluated. In this case, the patient's SNB and FAng measurements are slightly above the mean of normal subjects, while the MdUL measurement is slightly below the mean of normal subjects. This indicates a balanced deviation from the normal group in terms of anteroposterior position of the mandible (SNB and FAng) and mandibular unit length (MdUL). 3) Classify: Therefore, the patient has a NORMAL mandible.	1) Analyze - SNB is slightly above the mean of normal subjects, indicating a small degree of forward positioning of the mandible relative to the cranial base. - FAng is slightly above the mean of normal subjects, suggesting a small degree of forward growth of the mandible relative to the Frankfurt Horizontal Plane. - MdUL is slightly below the mean of normal subjects, indicating a small degree of reduced mandibular length. 2) Integrate From the examples provided, we can extract specific patterns for classification: - When all three measurements are above or below the mean, the classification is straightforward (Ex4 and Ex6). - When measurements are mixed but with considerable or extreme deviations, the most deviated measurements tend to guide the classification (Ex10 and Ex18). - When measurements are mixed with slight to moderate deviations, the classification may not always follow the majority (Ex9 and Ex16). - A slight deviation in one or two measurements with a moderate deviation in the third can still result in a NORMAL classification if the moderate deviation is not in the same direction as the slight deviations (Ex11 and Ex26). In this case, the patient has SNB and FAng values that are slightly above the mean, indicating a tendency towards a forward-positioned mandible, but these deviations are minimal. The MdUL is slightly below the mean, which would suggest a shorter mandibular length, potentially indicative of a RETROGNATHIC tendency. However, the deviations are all slight and do not strongly indicate a significant deviation from the norm in any particular direction. 3) Classify Therefore, the patient has a NORMAL mandible.
66	97.001 (extremely-above)	104.978 (extremely-above)	132.273 (moderately-above)	PROGNATHIC	Answer: 1) Analyze: The patient's SNB is extremely-above the mean of normal subjects, indicating a highly protruded mandible. FAng is also extremely-above the mean of normal subjects, suggesting a highly protruded maxilla. MdUL is moderately-above the mean of normal subjects, indicating a slightly longer mandible than the maxilla. 2) Integrate: The patient's highly protruded mandible and maxilla suggest a PROGNATHIC mandible. 3) Classify: Therefore, the patient has a PROGNATHIC mandible.	Answer: 1) Analyze: SNB extremely-above the mean of normal subjects, FAng extremely-above the mean of normal subjects, and MdUL moderately-above the mean of normal subjects. 2) Integrate: From the provided examples, we can see that a patient with extremely high SNB and FAng values, along with moderately high MdUL values, would likely have a PROGNATHIC mandible. This is because all three measurements are well above the mean of normal subjects, indicating a significant deviation from the normal range. 3) Classify: Therefore, the patient has a PROGNATHIC mandible.	Answer: 1) Analyze: SNB: Extremely above the mean of normal subjects. FAng: Extremely above the mean of normal subjects. MdUL: Moderately above the mean of normal subjects. 2) Integrate: The patient's SNB and FAng values are both extremely above the mean of normal subjects, indicating a significant deviation from the normal range. The MdUL value is moderately above the mean of normal subjects, which is not as extreme as the SNB and FAng values but still deviates from the normal range. 3) Classify: Therefore, the patient has a PROGNATHIC mandible. Explanation: The patient's mandible is classified as PROGNATHIC because of the extreme deviation of the SNB and FAng values from the normal range, which suggests a significant protrusion of the mandible. The MdUL value, although not as extreme, still contributes to the overall protrusion of the mandible and supports the PROGNATHIC classification.	1) **Analyze** - SNB: Extremely above the mean of normal subjects. - FAng: Extremely above the mean of normal subjects. - MdUL: Moderately above the mean of normal subjects. 2) **Integrate** - SNB and FAng are both extremely above the mean of normal subjects, indicating a strong tendency towards prognathism. - MdUL is moderately above the mean of normal subjects, providing further support for the prognathic tendency. 3) **Classify** - The patient's SNB and FAng values are both extremely above the mean of normal subjects, which is a strong indication of prognathism. - While the MdUL value is moderately above the mean, it does not contradict the prognathic tendency suggested by SNB and FAng. 4) **Answer** **PROGNATHIC**	1) Analyze: - SNB: Extremely-above the mean of normal subjects - FAng: Extremely-above the mean of normal subjects - MdUL: Moderately-above the mean of normal subjects 2) Integrate: From the provided examples, it is evident that when all three measurements are significantly above the mean of normal subjects, the classification tends to be PROGNATHIC. In this case, the patient's SNB, FAng, and MdUL values all deviate considerably from the normal group, indicating a significant forward position of the mandible. 3) Classify: Therefore, the patient has a PROGNATHIC mandible.	1) Analyze - SNB extremely-above the mean of normal subjects: This indicates a significant forward positioning of the mandible relative to the cranial base. - FAng extremely-above the mean of normal subjects: This suggests a very pronounced facial profile with the mandible extending far forward in relation to the Frankfurt Horizontal Plane. - MdUL moderately-above the mean of normal subjects: This measurement shows that the length of the mandibular unit is greater than average, but not to the same extreme degree as the SNB and FAng measurements. 2) Integrate From the provided examples, we can extract specific patterns for classification. For instance, in Example 3, where all measurements are above the mean (considerably to moderately), the classification is PROGNATHIC. In Example 13, despite extreme values for SNB and FAng, the patient is classified as NORMAL due to the counterbalancing effect of a less extreme MdUL value. This suggests that when extreme values are present in SNB and FAng, a moderately deviated MdUL can temper the classification. In this case, both SNB and FAng are extremely above the mean, which strongly suggests a PROGNATHIC tendency. However, the MdUL is only moderately above the mean, which is less extreme than the other two measurements. Following the pattern observed in Example 13, where extreme deviations in SNB and FAng were balanced by a less extreme MdUL, leading to a NORMAL classification, we might consider a similar approach here. However, the degree of deviation in SNB and FAng is significant and consistent with a PROGNATHIC profile, and the MdUL, while less extreme, still supports this classification by being above the mean. 3) Classify Therefore, the patient has a PROGNATHIC mandible.
67	66.806 (extremely-below)	79.547 (extremely-below)	109.461 (moderately-below)	RETROGNATHIC	Answer: 1) Analyze: The patient's SNB is extremely-below the mean of normal subjects, indicating a significant deviation from the mean. Similarly, the patient's FAng and MdUL are also extremely-below the mean of normal subjects, implying a severe protrusion of the mandible. 2) Integrate: The patient's extreme deviations in SNB, FAng, and MdUL suggest a strong likelihood of a RETROGNATHIC mandible. This is supported by the examples provided in Ex25 and Ex26, where patients with similar deviations were classified as having a RETROGNATHIC mandible. 3) Classify: Therefore, the patient has a RETROGNATHIC mandible.	Answer: 1) Analyze: SNB extremely-below the mean of normal subjects indicates a RETROGNATHIC mandible. FAng extremely-below the mean of normal subjects also indicates a RETROGNATHIC mandible. MdUL moderately-below the mean of normal subjects suggests a RETROGNATHIC mandible. 2) Integrate: Based on the provided examples, we can see that a patient with extremely low SNB and FAng values and moderately low MdUL values likely has a RETROGNATHIC mandible. 3) Classify: Therefore, this patient has a RETROGNATHIC mandible. Note: Please provide detailed explanations for each step of the answer, and make sure to integrate the information from the provided examples to support the classification.	Answer: 1) Analyze: SNB: Extremely below the mean of normal subjects. FAng: Extremely below the mean of normal subjects. MdUL: Moderately below the mean of normal subjects. 2) Integrate: The patient's SNB and FAng measurements indicate a very significant retrognathic tendency, while the MdUL measurement suggests a moderate retrognathic inclination. 3) Classify: Therefore, the patient has a RETROGNATHIC mandible.	1) **Analyze** - SNB: Extremely below the mean of normal subjects. - FAng: Extremely below the mean of normal subjects. - MdUL: Moderately below the mean of normal subjects. 2) **Integrate** - SNB and FAng are both extremely below the mean of normal subjects, indicating a significant deviation from the normal range. - MdUL is moderately below the mean of normal subjects, suggesting a less severe deviation compared to SNB and FAng. - The combination of extremely low SNB and FAng values suggests a strong tendency towards retrognathism. 3) **Classify** - Based on the extreme deviations of SNB and FAng, and the moderate deviation of MdUL, the patient's mandible is most likely to be classified as **RETROGNATHIC**. 4) **Answer** **RETROGNATHIC**	1) Analyze: - SNB: Extremely-below the mean of normal subjects - FAng: Extremely-below the mean of normal subjects - MdUL: Moderately-below the mean of normal subjects 2) Integrate: From the provided examples, it is evident that when all three measurements (SNB, FAng, and MdUL) are below the mean of normal subjects, the mandible is classified as RETROGNATHIC. In this case, the patient's SNB and FAng are extremely-below the mean of normal subjects, indicating a significant deviation from the normal group. Additionally, the MdUL is moderately-below the mean of normal subjects, further supporting the classification of a RETROGNATHIC mandible. 3) Classify: Therefore, the patient has a RETROGNATHIC mandible.	1) Analyze - SNB is extremely below the mean of normal subjects, indicating a significant posterior positioning of the mandible relative to the cranial base. - FAng is extremely below the mean of normal subjects, suggesting a very steep mandibular plane angle and a backward inclination of the mandible. - MdUL is moderately below the mean of normal subjects, which points to a shorter mandibular length than average. 2) Integrate From the provided examples, we can observe that when SNB and FAng values are both extremely below the mean of normal subjects, the classification tends towards a RETROGNATHIC mandible (as seen in Ex2, Ex5, Ex16, and Ex25). The MdUL value, even when moderately below the mean, as in Ex6 and Ex10, still supports the classification of a RETROGNATHIC mandible when combined with extreme deviations in SNB and FAng. The degree of deviation in SNB and FAng appears to have a strong influence on the classification, especially when both are extremely below the mean. 3) Classify Therefore, the patient has a RETROGNATHIC mandible.
68	78.468 (slightly-below)	92.962 (slightly-above)	120.31 (slightly-above)	PROGNATHIC	Answer: 1) Analyze: The patient's SNB is slightly-below the mean of normal subjects, which indicates a slightly retrognathic mandible. The patient's FAng is slightly-above the mean of normal subjects, which suggests a slightly protruded upper jaw. The patient's MdUL is slightly-above the mean of normal subjects, indicating a slightly longer mandible. 2) Integrate: From the provided examples, we can see that patients with slightly-below SNB and slightly-above FAng tend to have a NORMAL mandible. However, patients with slightly-above MdUL tend to have a PROGNATHIC mandible. Therefore, we must integrate these patterns to determine the patient's mandible category. 3) Classify: Therefore, the patient has a NORMAL mandible.	Answer: 1) Analyze: SNB: Slightly-below the mean of normal subjects FAng: Slightly-above the mean of normal subjects MdUL: Slightly-above the mean of normal subjects 2) Integrate: Based on the provided examples, we can observe that a patient with SNB slightly-below the mean of normal subjects, FAng slightly-above the mean of normal subjects, and MdUL slightly-above the mean of normal subjects would likely have a NORMAL mandible. This is because all three measurements are relatively close to the mean of normal subjects, indicating a well-aligned mandible with no significant prognathism or retrognathism. 3) Classify: Therefore, the patient has a NORMAL mandible.	Answer: 1) Analyze: SNB: Slightly-below the mean of normal subjects. FAng: Slightly-above the mean of normal subjects. MdUL: Slightly-above the mean of normal subjects. 2) Integrate: The patient's SNB value is slightly below the mean of normal subjects, indicating a relatively shorter mandible. However, the FAng and MdUL values are slightly above the mean of normal subjects, suggesting a relatively wider mandible. This combination of measurements is indicative of a NORMAL mandible. 3) Classify: Therefore, the patient has a NORMAL mandible.	1) **Analyze** - SNB: Slightly below the mean of normal subjects. - FAng: Slightly above the mean of normal subjects. - MdUL: Slightly above the mean of normal subjects. 2) **Integrate** - SNB: This value is slightly below the mean, indicating a tendency towards retrognathism. - FAng: This value is slightly above the mean, indicating a tendency towards prognathism. - MdUL: This value is slightly above the mean, indicating a tendency towards prognathism. 3) **Classify** - The patient's SNB value suggests a slight retrognathic tendency, while the FAng and MdUL values suggest a slight prognathic tendency. - Considering the overall pattern, the patient's mandible is more likely to be classified as **NORMAL** rather than PROGNATHIC or RETROGNATHIC. 4) **Answer** **NORMAL**	1) Analyze: - SNB: Slightly-below the mean of normal subjects - FAng: Slightly-above the mean of normal subjects - MdUL: Slightly-above the mean of normal subjects 2) Integrate: From the provided examples, we can see that the classification of mandible is not solely based on majority voting or simply averaging the measurements. Each measurement's significance and its deviation from the normal group should be carefully evaluated. In this case, the patient's SNB is slightly below the mean of normal subjects, indicating a potential retrognathic tendency. However, the FAng and MdUL are both slightly above the mean of normal subjects, which may suggest a more balanced or normal mandible. It's important to consider the overall pattern and the significance of each measurement in relation to the normal group. 3) Classify: Therefore, the patient has a NORMAL mandible.	1) Analyze - SNB is slightly below the mean of normal subjects, indicating a tendency towards a mandible that is positioned slightly posteriorly compared to the norm. - FAng is slightly above the mean of normal subjects, suggesting a facial profile where the mandible may be slightly more prominent than average. - MdUL is slightly above the mean of normal subjects, indicating that the length of the mandible is slightly longer than the average. 2) Integrate From the provided examples, we can discern patterns that help us classify the mandible. For instance, when SNB and FAng values are above the mean and MdUL is below, the mandible is often classified as PROGNATHIC (Ex4). Conversely, when SNB and FAng are below the mean and MdUL is above, the classification tends towards NORMAL (Ex17). When all three measurements are slightly above the mean, the mandible is classified as NORMAL (Ex23). In this case, the SNB value is slightly below the mean, which alone might suggest a RETROGNATHIC tendency. However, both FAng and MdUL are slightly above the mean, which could indicate a more PROGNATHIC tendency. Given that the deviations are slight and not all in the same direction, we must consider the overall balance of the measurements. The slight deviations above the mean for FAng and MdUL could counterbalance the slight deviation below the mean for SNB, leading to an overall balanced mandibular position. 3) Classify Therefore, the patient has a NORMAL mandible.
69	75.104 (moderately-below)	92.039 (slightly-above)	122.314 (slightly-below)	PROGNATHIC	Answer: 1) Analyze: The patient's SNB is moderately-below the mean of normal subjects, indicating a recessed mandible position. FAng is slightly-above the mean of normal subjects, which suggests a slightly protruded maxilla. MdUL is slightly-below the mean of normal subjects, indicating a slightly shorter mandible. 2) Integrate: From Examples 1-20, we can see that patients with moderately-recessed mandibles (like the patient in question) tend to have NORMAL mandibles. However, patients with slightly-protruded maxillas (like the patient in question) tend to have PROGNATHIC mandibles. Therefore, we must integrate these two pieces of information to determine the patient's mandible category. 3) Classify: Therefore, the patient has a PROGNATHIC mandible.	Answer: 1) Analyze: SNB: Moderately-below the mean of normal subjects FAng: Slightly-above the mean of normal subjects MdUL: Slightly-below the mean of normal subjects 2) Integrate: Based on the provided examples, we can observe that a patient with SNB moderately-below the mean of normal subjects, FAng slightly-above the mean of normal subjects, and MdUL slightly-below the mean of normal subjects would likely have a RETROGNATHIC mandible. This is because the SNB value is below the mean, while the FAng value is above the mean, indicating a retrognathic relationship between the maxilla and mandible. Additionally, the MdUL value is slightly below the mean, which supports the retrognathic classification. 3) Classify: Therefore, the patient has a RETROGNATHIC mandible.	Answer: 1) Analyze: SNB: Moderately-below the mean of normal subjects. FAng: Slightly-above the mean of normal subjects. MdUL: Slightly-below the mean of normal subjects. 2) Integrate: The patient's SNB value is moderately-below the mean of normal subjects, indicating a relatively short mandible. The FAng value is slightly-above the mean of normal subjects, suggesting a slightly protrusive mandible. The MdUL value is slightly-below the mean of normal subjects, indicating a slightly shorter mandibular body. 3) Classify: Therefore, the patient has a RETROGNATHIC mandible. Please provide the patient's information, and I will analyze, integrate, and classify their mandible category.	1) **Analyze** - SNB: Moderately below the mean of normal subjects. - FAng: Slightly above the mean of normal subjects. - MdUL: Slightly below the mean of normal subjects. 2) **Integrate** - SNB: The SNB angle is moderately below the mean, indicating a tendency towards retrognathism. - FAng: The Facial Angle is slightly above the mean, suggesting a slight tendency towards prognathism. - MdUL: The Mandibular Unit Length is slightly below the mean, which may indicate a slight tendency towards retrognathism. 3) **Classify** - Overall, the patient's SNB, FAng, and MdUL measurements show conflicting tendencies. The SNB angle suggests retrognathism, while the FAng and MdUL measurements are slightly indicative of prognathism. However, none of the measurements deviate significantly from the normal range. 4) **Answer** - **NORMAL**	1) Analyze: - SNB: Moderately-below the mean of normal subjects - FAng: Slightly-above the mean of normal subjects - MdUL: Slightly-below the mean of normal subjects 2) Integrate: From the provided examples, we can see that the classification of the mandible is not solely based on majority voting or simply averaging the measurements. Each measurement's deviation from the normal group is crucial for accurate classification. In this case, the SNB value indicates a deviation towards retrognathism, while the FAng and MdUL values are closer to the mean of normal subjects. It's important to note that the SNB value has a moderate deviation, which carries significant weight in the classification process. 3) Classify: Therefore, the patient has a RETROGNATHIC mandible.	1) Analyze - SNB moderately-below the mean of normal subjects: This indicates that the mandible is positioned more posteriorly than average, suggesting a tendency towards retrognathism. - FAng slightly-above the mean of normal subjects: This suggests a slight forward positioning of the mandible relative to the Frankfurt Horizontal Plane, which could be indicative of a normal or slightly prognathic mandible. - MdUL slightly-below the mean of normal subjects: This measurement indicates that the length of the mandible is slightly shorter than average, which could be associated with retrognathism. 2) Integrate To integrate the information, we look at the provided examples to identify patterns that can help us classify the mandible. In examples where SNB is moderately below the mean, such as Ex6, Ex7, and Ex18, the classification is RETROGNATHIC. However, in these examples, the FAng and MdUL are also below the mean, which is not the case for our patient. In Ex15, where SNB is slightly below the mean, FAng is slightly above, and MdUL is slightly above, the classification is RETROGNATHIC. This example is somewhat similar to our patient's case, except for the MdUL, which is slightly below the mean in our patient's case. In Ex17, where SNB is slightly below the mean, FAng is slightly below, and MdUL is considerably below, the classification is NORMAL. This example shows that even with a considerably below average MdUL, the mandible can still be classified as NORMAL if the other measurements are not significantly deviated. Considering the above examples and the importance of not averaging measurements or relying on majority voting, we must weigh the significance of each measurement. The moderate deviation in SNB towards retrognathism is a strong indicator, while the slight deviations in FAng and MdUL do not strongly indicate either prognathism or retrognathism. 3) Classify Therefore, the patient has a RETROGNATHIC mandible. The moderate deviation in SNB plays a significant role in this classification, and the slight deviations in FAng and MdUL do not counterbalance the retrognathic indication given by SNB.
70	84.581 (moderately-above)	95.186 (moderately-above)	125.266 (slightly-above)	PROGNATHIC	Answer: 1) Analyze: The patient's SNB is moderately-above the mean of normal subjects, which indicates a slightly-prognathic mandible. The patient's FAng is moderately-above the mean of normal subjects, which suggests a slightly-prognathic mandible as well. The patient's MdUL is slightly-above the mean of normal subjects, which indicates a slightly-prognathic mandible. 2) Integrate: From the provided examples, we can see that a moderately-prognathic mandible is characterized by a slightly-to-moderately protruding mandible compared to the maxilla. In this case, the patient's mandible is slightly protruding, which aligns with the definition of a moderately-prognathic mandible. 3) Classify: Therefore, the patient has a PROGNATHIC mandible.	Answer: 1) Analyze: SNB: Moderately-above the mean of normal subjects FAng: Moderately-above the mean of normal subjects MdUL: Slightly-above the mean of normal subjects 2) Integrate: From the provided examples, we can see that a patient with SNB moderately-above the mean of normal subjects, FAng moderately-above the mean of normal subjects, and MdUL slightly-above the mean of normal subjects would have a PROGNATHIC mandible. This is because all three measurements are above the mean of normal subjects, indicating a well-aligned mandible with a balanced facial profile. 3) Classify: Therefore, the patient has a PROGNATHIC mandible.	Answer: 1) Analyze: SNB: Moderately-above the mean of normal subjects. FAng: Moderately-above the mean of normal subjects. MdUL: Slightly-above the mean of normal subjects. 2) Integrate: The patient's SNB and FAng values are both moderately above the mean of normal subjects, indicating a protrusive mandible. However, the MdUL value is only slightly above the mean of normal subjects, which may suggest a slightly shorter mandible. 3) Classify: Therefore, the patient has a PROGNATHIC mandible. Please provide the patient's information, and I will analyze, integrate, and classify their mandible category.	1) **Analyze** - SNB: Moderately above the mean of normal subjects. - FAng: Moderately above the mean of normal subjects. - MdUL: Slightly above the mean of normal subjects. 2) **Integrate** - SNB and FAng are both moderately above the mean of normal subjects, indicating a tendency towards a prognathic mandible. - MdUL is slightly above the mean of normal subjects, which is less indicative of a prognathic mandible compared to SNB and FAng. - However, it is important to consider that all three measurements are above the mean of normal subjects, suggesting a deviation from the normal range. 3) **Classify** - Based on the overall pattern of SNB, FAng, and MdUL, the patient's mandible is likely to be in the PROGNATHIC category. 4) **Answer** **PROGNATHIC**	1) Analyze: - SNB: Moderately-above the mean of normal subjects - FAng: Moderately-above the mean of normal subjects - MdUL: Slightly-above the mean of normal subjects 2) Integrate: From the provided examples, we can see that when all three measurements are above the mean of normal subjects, the mandible is classified as PROGNATHIC. In this case, the patient's SNB and FAng are both moderately-above the mean, while MdUL is slightly-above the mean. This aligns with the pattern seen in examples 4, 8, 12, 14, and 21, where the patients were classified as having a PROGNATHIC mandible due to similar deviations from the mean. 3) Classify: Therefore, the patient has a PROGNATHIC mandible.	1) Analyze - SNB is moderately above the mean of normal subjects, indicating a forward position of the mandible relative to the cranial base. - FAng is moderately above the mean of normal subjects, suggesting a more acute facial profile angle, which is associated with a forward-projecting mandible. - MdUL is slightly above the mean of normal subjects, indicating a slightly longer mandibular unit length than average. 2) Integrate From the provided examples, we can extract specific patterns for classification: - When all three measurements (SNB, FAng, and MdUL) are above the mean, even if to varying degrees, the tendency is towards a PROGNATHIC classification (Ex3, Ex4, Ex8, Ex12, Ex14, Ex21, Ex22, Ex29, Ex30). - A NORMAL classification is given when there is a mix of above and below the mean values, or when extreme values in one direction are balanced by moderate values in the opposite direction (Ex1, Ex11, Ex13, Ex17, Ex19, Ex20, Ex23, Ex24, Ex26, Ex27). - A RETROGNATHIC classification is assigned when all measurements are below the mean or when there is a strong tendency towards below-mean values (Ex2, Ex5, Ex6, Ex7, Ex10, Ex15, Ex16, Ex18, Ex25, Ex28). In this case, all three measurements are above the mean, with SNB and FAng being moderately above and MdUL being slightly above. This pattern aligns more closely with the examples that resulted in a PROGNATHIC classification, where the majority of measurements were above the mean, even if not all to the same degree. 3) Classify Therefore, the patient has a PROGNATHIC mandible.
71	76.146 (slightly-below)	87.019 (moderately-below)	122.553 (slightly-above)	PROGNATHIC	Answer: 1) Analyze: The patient's SNB is slightly-below the mean of normal subjects, which indicates a slightly retrognathic position. The patient's FAng is moderately-below the mean of normal subjects, which suggests a moderately retrognathic mandible. The patient's MdUL is slightly-above the mean of normal subjects, which indicates a slightly prognathic position. 2) Integrate: From the provided examples, we can see that a slightly retrognathic mandible is associated with a moderately retrognathic mandible, as seen in Examples 13 and 18. Additionally, a slightly prognathic mandible is associated with a moderately prognathic mandible, as seen in Examples 11 and 17. Therefore, based on the patterns observed in the provided examples, we can infer that the patient has a PROGNATHIC mandible. 3) Classify: Therefore, the patient has a PROGNATHIC mandible.	Answer: 1) Analyze: SNB: Slightly-below the mean of normal subjects. FAng: Moderately-below the mean of normal subjects. MdUL: Slightly-above the mean of normal subjects. 2) Integrate: Based on the provided examples, we can observe that a patient with SNB slightly-below the mean of normal subjects, FAng moderately-below the mean of normal subjects, and MdUL slightly-above the mean of normal subjects would likely have a RETROGNATHIC mandible. This is because the SNB and FAng measurements indicate a more retrognathic position of the mandible, while the MdUL measurement suggests a slightly more prognathic position. However, the overall pattern of measurements indicates a more retrognathic mandible. 3) Classify: Therefore, the patient has a RETROGNATHIC mandible.	Answer: 1) Analyze: SNB: Slightly-below the mean of normal subjects. FAng: Moderately-below the mean of normal subjects. MdUL: Slightly-above the mean of normal subjects. 2) Integrate: The patient's SNB value is slightly-below the mean of normal subjects, indicating a mild retrognathic position. The FAng value is moderately-below the mean of normal subjects, suggesting a more significant retrognathic tendency. However, the MdUL value is slightly-above the mean of normal subjects, indicating a relatively normal mandibular length. 3) Classify: Therefore, the patient has a RETROGNATHIC mandible. Please provide the patient's data, and I will analyze, integrate, and classify the mandible category accordingly.	1) **Analyze** - SNB: Slightly below the mean of normal subjects. - FAng: Moderately below the mean of normal subjects. - MdUL: Slightly above the mean of normal subjects. 2) **Integrate** - SNB: This value is slightly below the mean, indicating a tendency towards a retrognathic mandible. - FAng: This value is moderately below the mean, further supporting the possibility of a retrognathic mandible. - MdUL: This value is slightly above the mean, which could suggest a prognathic tendency. However, considering the other two measurements, this value alone may not be sufficient to override the indications of retrognathism. 3) **Classify** - Based on the analysis of SNB and FAng, which both indicate a retrognathic tendency, and considering that MdUL alone is not enough to contradict this evidence, it is most appropriate to classify this patient's mandible as **RETROGNATHIC**. 4) **Answer** **RETROGNATHIC**	1) Analyze: - SNB: Slightly-below the mean of normal subjects - FAng: Moderately-below the mean of normal subjects - MdUL: Slightly-above the mean of normal subjects 2) Integrate: From the provided examples, we can see that when SNB is slightly-below the mean of normal subjects and FAng is moderately-below the mean of normal subjects, the mandible is classified as RETROGNATHIC. Additionally, when MdUL is slightly-above the mean of normal subjects, it tends to lean towards a PROGNATHIC classification. However, considering the significance of SNB and FAng in determining mandibular classification, the patient's mandible is more likely to be RETROGNATHIC. 3) Classify: Therefore, the patient has a RETROGNATHIC mandible.	1) Analyze - SNB is slightly below the mean of normal subjects, indicating a tendency towards a posterior positioning of the mandible relative to the maxilla. - FAng is moderately below the mean of normal subjects, suggesting a more pronounced posterior positioning of the mandible or a decreased facial angle. - MdUL is slightly above the mean of normal subjects, which could imply a larger mandibular size or a forward positioning of the mandible. 2) Integrate From the provided examples, we can observe that when SNB and FAng both indicate a posterior positioning of the mandible (below the mean), the classification tends towards a RETROGNATHIC mandible, even if MdUL is above the mean. For instance, in Example 2, despite SNB being only slightly above the mean, the combination of FAng and MdUL being below the mean resulted in a RETROGNATHIC classification. Similarly, in Example 25, the patient was classified as RETROGNATHIC with FAng considerably below the mean and MdUL moderately below, despite SNB being only slightly above the mean. In this case, the SNB and FAng both suggest a posterior positioning of the mandible, with FAng showing a moderate deviation from the mean. The MdUL being slightly above the mean does not strongly indicate a prognathic tendency, especially when compared to the more significant deviation of FAng. Therefore, the combined evidence from SNB and FAng carries more weight towards a posterior positioning of the mandible. 3) Classify Therefore, the patient has a RETROGNATHIC mandible.
72	74.605 (moderately-below)	82.683 (extremely-below)	115.368 (slightly-below)	RETROGNATHIC	Answer: 1) Analyze: The patient's SNB is moderately-below the mean of normal subjects, indicating a recessed mandible position. FAng is extremely-below the mean of normal subjects, which suggests a more severe mandibular deviation than SNB. MdUL is slightly-below the mean of normal subjects, indicating a slightly shorter mandible than the average. 2) Integrate: From the examples provided, we can see that a mandible with a more severe deviation from the mean is classified as RETROGNATHIC. In this case, the patient's FAng is extremely-below the mean of normal subjects, indicating a more severe deviation than their SNB. Additionally, their MdUL is slightly-below the mean of normal subjects, which suggests a slightly shorter mandible than the average. Therefore, the patient has a RETROGNATHIC mandible. 3) Classify: Therefore, the patient has a RETROGNATHIC mandible.	Answer: 1) Analyze: SNB: Moderately-below the mean of normal subjects FAng: Extremely-below the mean of normal subjects MdUL: Slightly-below the mean of normal subjects 2) Integrate: Based on the provided examples, we can observe that a patient with SNB moderately-below the mean of normal subjects, FAng extremely-below the mean of normal subjects, and MdUL slightly-below the mean of normal subjects likely has a RETROGNATHIC mandible. This is because all three measurements indicate a deviation from the normal range, with SNB and FAng indicating a more significant deviation than MdUL. 3) Classify: Therefore, the patient has a RETROGNATHIC mandible.	Answer: 1) Analyze: SNB: Moderately-below the mean of normal subjects. FAng: Extremely-below the mean of normal subjects. MdUL: Slightly-below the mean of normal subjects. 2) Integrate: The patient's SNB value is moderately-below the mean of normal subjects, indicating a relatively short mandible. The FAng value is extremely-below the mean of normal subjects, suggesting a very small facial angle and a more retrognathous position. The MdUL value is slightly-below the mean of normal subjects, indicating a slightly shorter mandibular body. 3) Classify: Therefore, the patient has a RETROGNATHIC mandible. Please provide the patient's information: A patient with SNB _______________, FAng _______________, and MdUL _______________. You must analyze, integrate, and classify the patient's mandible based on the given information.	1) **Analyze** - SNB: Moderately-below the mean of normal subjects. - FAng: Extremely-below the mean of normal subjects. - MdUL: Slightly-below the mean of normal subjects. 2) **Integrate** - SNB: The patient's SNB value is moderately-below the mean, indicating a tendency towards retrognathism. - FAng: The patient's FAng value is extremely-below the mean, strongly suggesting retrognathism. - MdUL: The patient's MdUL value is slightly-below the mean, which could indicate either a normal or retrognathic mandible. However, considering the extreme deviation in FAng, the MdUL value is more likely to be associated with retrognathism. 3) **Classify** - Based on the analysis of SNB, FAng, and MdUL values, and considering the importance of FAng in mandibular classification, it is evident that the patient's mandible is **RETROGNATHIC**. 4) **Answer** **RETROGNATHIC**	1) Analyze: - SNB: Moderately-below the mean of normal subjects - FAng: Extremely-below the mean of normal subjects - MdUL: Slightly-below the mean of normal subjects 2) Integrate: From the provided examples, we can see that when SNB is moderately-below the mean of normal subjects and FAng is extremely-below the mean of normal subjects, the mandible is classified as RETROGNATHIC. Additionally, when MdUL is slightly-below the mean of normal subjects, it further supports the classification of a RETROGNATHIC mandible. 3) Classify: Therefore, the patient has a RETROGNATHIC mandible.	1) Analyze - SNB moderately-below the mean of normal subjects: This indicates that the mandible is positioned somewhat posteriorly compared to the average, suggesting a tendency towards retrognathism. - FAng extremely-below the mean of normal subjects: This is a strong indication that the facial profile is significantly retrognathic, as the angle between the nasion-pogonion line and the Frankfurt Horizontal Plane is much smaller than average. - MdUL slightly-below the mean of normal subjects: This suggests that the length of the mandible from the condyle to the gnathion is just a bit shorter than the average, which could be consistent with a retrognathic profile but is not a strong deviation on its own. 2) Integrate From the provided examples, we can extract specific patterns for classification: - When all three measurements (SNB, FAng, and MdUL) are below the mean, the classification is consistently RETROGNATHIC (Ex2, Ex5, Ex6, Ex15, Ex16, Ex18, Ex25, Ex28). - When there is a combination of measurements above and below the mean, the classification depends on the degree of deviation. A strong deviation in one measurement can significantly influence the classification, especially if it is in the same direction as at least one other measurement (Ex1, Ex7, Ex10, Ex11, Ex13, Ex17, Ex19, Ex20, Ex23, Ex24, Ex26, Ex27). - Extremely deviated measurements have a substantial impact on the classification and can outweigh less deviated measurements (Ex5, Ex6, Ex16, Ex18, Ex25, Ex28). In this case, the patient's FAng is extremely below the mean, which is a significant indicator of retrognathism. The SNB is also below the mean, reinforcing the retrognathic tendency. Although the MdUL is only slightly below the mean, the extreme deviation of the FAng and the moderate deviation of the SNB towards retrognathism are more influential in the overall classification. 3) Classify Therefore, the patient has a RETROGNATHIC mandible.
73	68.402 (extremely-below)	75.981 (extremely-below)	100.501 (extremely-below)	RETROGNATHIC	Answer: 1) Analyze: The patient's SNB is extremely-below the mean of normal subjects, indicating a recessed mandible. FAng is also extremely-below the mean of normal subjects, which further supports a recessed mandible. MdUL is also extremely-below the mean of normal subjects, which suggests that the mandible is positioned posteriorly compared to the upper jaw or maxilla. 2) Integrate: The patient's SNB, FAng, and MdUL values are all extremely below the mean of normal subjects, indicating a severe deviation from the normal range. This suggests that the patient has a RETROGNATHIC mandible. 3) Classify: Therefore, the patient has a RETROGNATHIC mandible.	Answer: 1) Analyze: SNB extremely-below the mean of normal subjects, FAng extremely-below the mean of normal subjects, and MdUL extremely-below the mean of normal subjects. 2) Integrate: From the provided examples, we can see that a patient with extremely low values for SNB, FAng, and MdUL is likely to have a RETROGNATHIC mandible. This is because all three measurements are well below the mean of normal subjects, indicating a significant deviation from the normal range. 3) Classify: Therefore, the patient has a RETROGNATHIC mandible.	Answer: 1) Analyze: SNB: Extremely below the mean of normal subjects. FAng: Extremely below the mean of normal subjects. MdUL: Extremely below the mean of normal subjects. 2) Integrate: The patient's SNB, FAng, and MdUL values are all extremely below the mean of normal subjects. This indicates that the mandible is significantly retruded, with a large negative deviation from the normal range. 3) Classify: Therefore, the patient has a RETROGNATHIC mandible. Please provide the patient's information: A patient with SNB _______________, FAng _______________, and MdUL _______________. You must analyze, integrate, and classify the patient's mandible category.	1) **Analyze** - SNB: Extremely below the mean of normal subjects. - FAng: Extremely below the mean of normal subjects. - MdUL: Extremely below the mean of normal subjects. 2) **Integrate** - All three measurements (SNB, FAng, and MdUL) are extremely below the mean of normal subjects, indicating a significant deviation from the normal range. - In general, when all three measurements are below the mean, it suggests a retruded or posteriorly positioned mandible. 3) **Classify** - Based on the extreme deviations of all three measurements below the normal range, it is evident that the patient's mandible is significantly retruded or positioned posteriorly compared to the maxilla. 4) **Answer** - **RETROGNATHIC**	1) Analyze: - SNB: Extremely-below the mean of normal subjects - FAng: Extremely-below the mean of normal subjects - MdUL: Extremely-below the mean of normal subjects 2) Integrate: From the provided examples, we can see that when all three measurements (SNB, FAng, and MdUL) are extremely below the mean of normal subjects, the patient is classified as having a RETROGNATHIC mandible. This is consistent with examples 2, 15, and 25, where similar measurements resulted in a RETROGNATHIC classification. 3) Classify: Therefore, the patient has a RETROGNATHIC mandible.	1) Analyze The patient's SNB is extremely below the mean of normal subjects, indicating a significant posterior positioning of the mandible relative to the cranial base. The FAng is also extremely below the mean of normal subjects, suggesting a very acute facial profile angle, which typically corresponds to a retruded mandible. Lastly, the MdUL is extremely below the mean of normal subjects, indicating a significantly shorter mandibular length compared to the average. 2) Integrate From the provided examples, we can observe that when all three measurements (SNB, FAng, and MdUL) are consistently below the mean of normal subjects, the classification tends toward a RETROGNATHIC mandible, as seen in Example 2 and Example 15. The degree of deviation from the mean plays a crucial role in the classification. In this case, all three measurements are not just below, but extremely below the mean, which strongly suggests a significant deviation from the normal mandibular position and size. Furthermore, the guidelines emphasize that we should not simply average the measurements or rely on majority voting but rather consider the collective deviation of the measurements from the normal group. Since all three measurements are extremely below the mean, there is a clear and consistent pattern indicating a mandible that is significantly recessed or positioned posteriorly compared to the norm. 3) Classify Therefore, the patient has a RETROGNATHIC mandible.
74	70.275 (considerably-below)	90.909 (slightly-below)	101.486 (extremely-below)	RETROGNATHIC	Answer: 1) Analyze: The patient's SNB is considerably below the mean of normal subjects, indicating a recessed mandible. FAng is slightly below the mean of normal subjects, which suggests a slightly retruded facial profile. MdUL is extremely below the mean of normal subjects, indicating a significantly protruded lower jaw. 2) Integrate: From the examples provided, we can see that a recessed mandible (PROGNATHIC) is the most common classification for patients with SNB below the mean of normal subjects. However, the degree of mandibular deviation must be considered, as a patient with a significantly protruded lower jaw (MdUL) may be classified as RETROGNATHIC. 3) Classify: Therefore, the patient has a PROGNATHIC mandible.	Answer: 1) Analyze: SNB: Considerably-below the mean of normal subjects FAng: Slightly-below the mean of normal subjects MdUL: Extremely-below the mean of normal subjects 2) Integrate: From the provided examples, we can see that a patient with SNB considerably-below the mean of normal subjects, FAng slightly-below the mean of normal subjects, and MdUL extremely-below the mean of normal subjects would likely have a RETROGNATHIC mandible. This is because all three measurements are below the mean of normal subjects, indicating a recessed or positioned posteriorly mandible. 3) Classify: Therefore, the patient has a RETROGNATHIC mandible.	Answer: 1) Analyze: SNB: Considerably-below the mean of normal subjects. FAng: Slightly-below the mean of normal subjects. MdUL: Extremely-below the mean of normal subjects. 2) Integrate: The patient's SNB value is considerably below the mean, indicating a more retrognathic position. The FAng value is slightly below the mean, which is not as extreme as the SNB value but still suggests a retrognathic tendency. The MdUL value is extremely below the mean, which further supports a retrognathic classification. 3) Classify: Therefore, the patient has a RETROGNATHIC mandible.	1) **Analyze** - SNB: Considerably below the mean of normal subjects. - FAng: Slightly below the mean of normal subjects. - MdUL: Extremely below the mean of normal subjects. 2) **Integrate** - SNB: This value indicates a RETROGNATHIC mandible. - FAng: This value is slightly below the mean of normal subjects, but it is not as extreme as SNB and MdUL. - MdUL: This value is extremely below the mean of normal subjects, indicating a strong RETROGNATHIC tendency. 3) **Classify** - The patient's SNB and MdUL values are considerably and extremely below the mean of normal subjects, respectively, indicating a strong RETROGNATHIC tendency. Although the FAng value is slightly below the mean, it is not as extreme as the other two measurements. 4) **Answer** **RETROGNATHIC**	1) Analyze: - SNB: considerably-below the mean of normal subjects - FAng: slightly-below the mean of normal subjects - MdUL: extremely-below the mean of normal subjects 2) Integrate: From the provided examples, it is evident that the patient's SNB, FAng, and MdUL measurements all indicate a deviation from the mean of normal subjects, with SNB and MdUL being considerably and extremely below the mean, respectively. This consistent pattern of below-average measurements suggests a significant retrognathic deviation in the patient's mandible. 3) Classify: Therefore, the patient has a RETROGNATHIC mandible.	1) Analyze - SNB is considerably below the mean of normal subjects, indicating a significant posterior positioning of the mandible relative to the cranial base. - FAng is slightly below the mean of normal subjects, suggesting a minor discrepancy in the facial profile that may not be as pronounced as the SNB measurement indicates. - MdUL is extremely below the mean of normal subjects, which points to a significantly shorter mandibular length compared to the average. 2) Integrate From the provided examples, we can extract specific patterns for classification. For instance, Example 5 shows a patient with SNB, FAng, and MdUL all below the mean of normal subjects, with at least one measurement being extremely below, leading to a RETROGNATHIC classification. Similarly, Example 20 demonstrates that even with a moderate and extreme deviation in two of the measurements, if the third measurement is not as severely deviated, the classification can still be NORMAL. In this case, the patient's SNB and MdUL measurements are considerably and extremely below the mean, respectively, which are strong indicators of a RETROGNATHIC mandible. The FAng measurement, while only slightly below the mean, does not significantly counterbalance the other two measurements' deviations. Therefore, the overall evidence points towards a mandible that is positioned posteriorly with a shorter length, consistent with retrognathism. 3) Classify Therefore, the patient has a RETROGNATHIC mandible.
75	91.963 (extremely-above)	95.541 (moderately-above)	117.043 (slightly-below)	PROGNATHIC	Answer: 1) Analyze: The patient's SNB is extremely above the mean of normal subjects, indicating a highly protruded mandible. FAng is moderately above the mean of normal subjects, which suggests a slightly protruded mandible. MdUL is slightly below the mean of normal subjects, indicating a slightly recessed mandible. 2) Integrate: From the provided examples, we can see that patients with extremely protruded mandibles (PROGNATHIC) are more likely to have a PROGNATHIC mandible. Patients with slightly recessed mandibles (RETROGNATHIC) are more likely to have a RETROGNATHIC mandible. Patients with slightly protruded mandibles (NORMAL) are more likely to have a NORMAL mandible. 3) Classify: Therefore, the patient has a PROGNATHIC mandible.	Answer: 1) Analyze: SNB extremely-above the mean of normal subjects indicates a PROGNATHIC mandible. FAng moderately-above the mean of normal subjects also indicates a PROGNATHIC mandible. MdUL slightly-below the mean of normal subjects suggests a NORMAL mandible. 2) Integrate: Based on the provided examples, we can see that a patient with SNB extremely-above the mean of normal subjects, FAng moderately-above the mean of normal subjects, and MdUL slightly-below the mean of normal subjects would have a PROGNATHIC mandible. This is because all three measurements indicate a prognathic deviation from the normal range. 3) Classify: Therefore, the patient has a PROGNATHIC mandible.	Answer: 1) Analyze: SNB: Extremely above the mean of normal subjects. FAng: Moderately above the mean of normal subjects. MdUL: Slightly below the mean of normal subjects. 2) Integrate: The patient's SNB value is extremely above the mean, indicating a more prominent mandible. The FAng value is moderately above the mean, which suggests a slightly more prominent mandible. The MdUL value is slightly below the mean, indicating a slightly shorter mandible. 3) Classify: Therefore, the patient has a PROGNATHIC mandible. Please provide your answer in the following format: 1) Analyze: 2) Integrate: 3) Classify: The patient has a ___ mandible. Note: Please ensure that your answer is well-structured, and you provide detailed explanations for each step. Also, please use proper grammar and avoid any spelling errors.	1) **Analyze** - SNB: Extremely above the mean of normal subjects. - FAng: Moderately above the mean of normal subjects. - MdUL: Slightly below the mean of normal subjects. 2) **Integrate** - SNB: This value indicates a strong tendency towards a prognathic mandible. - FAng: This value also suggests a prognathic mandible, although to a lesser extent compared to SNB. - MdUL: This value slightly contradicts the previous two, as it falls below the normal range. However, it is important to note that the deviation from the mean is not as significant as that of SNB and FAng. 3) **Classify** - Based on the analysis of individual measurements and their integration, the most prominent pattern observed is the deviation of SNB and FAng towards the prognathic range. While MdUL slightly contradicts this pattern, its deviation from the mean is not as significant as the other two measurements. 4) **Answer** - **PROGNATHIC**	1) Analyze: - SNB: Extremely-above the mean of normal subjects - FAng: Moderately-above the mean of normal subjects - MdUL: Slightly-below the mean of normal subjects 2) Integrate: From the provided examples, we can see that the classification of the mandible is not based on a simple average of the measurements, but rather on the individual deviation of each measurement from the normal group. In this case, the SNB value is extremely above the mean, indicating a significant anteroposterior position of the mandible. The FAng value is moderately above the mean, suggesting a notable angle between Nasion-Pogonion and the Frankfurt Horizontal Plane. Lastly, the MdUL value is slightly below the mean, indicating a shorter mandibular unit length. Considering these individual deviations, it is evident that the patient's mandible does not align with the normal group in terms of anteroposterior position, facial angle, and mandibular unit length. 3) Classify: Therefore, the patient has a PROGNATHIC mandible.	1) Analyze - SNB is extremely above the mean of normal subjects, indicating a significant forward positioning of the mandible relative to the cranial base. - FAng is moderately above the mean of normal subjects, suggesting that the lower facial profile is more protrusive than average. - MdUL is slightly below the mean of normal subjects, which could imply a shorter mandibular body length than average. 2) Integrate From the provided examples, we can extract specific patterns for classification: - When SNB and FAng are both above the mean, and MdUL is not extremely below the mean, the tendency is towards a PROGNATHIC classification (see Ex4, Ex21, Ex22, Ex29, Ex30). - A single measurement that is slightly below the mean (in this case, MdUL) does not necessarily determine the classification, especially when other measurements are above the mean (see Ex19, Ex20, Ex23, Ex24). - Extreme deviations in SNB and FAng carry more weight in the classification than slight deviations in MdUL (see Ex13, Ex26). In this patient's case, the extreme deviation of SNB and the moderate deviation of FAng towards a prognathic profile are significant indicators. The slight deviation of MdUL below the mean does not outweigh the other two measurements, especially considering that it is not an extreme deviation. Therefore, the evidence leans towards a prognathic classification. 3) Classify Therefore, the patient has a PROGNATHIC mandible.
76	84.366 (moderately-above)	95.699 (moderately-above)	133.366 (moderately-above)	PROGNATHIC	Answer: 1) Analyze: The patient's SNB is moderately-above the mean of normal subjects, which indicates a slightly protruding mandible. The patient's FAng is moderately-above the mean of normal subjects, which suggests a slightly protruding upper jaw. The patient's MdUL is moderately-above the mean of normal subjects, which indicates a slightly longer mandible. 2) Integrate: From the provided examples, we can see that patients with moderately-above values for SNB, FAng, and MdUL tend to have a PROGNATHIC mandible. This is because these patients have a slightly protruding mandible and upper jaw, which is characteristic of a prognathic mandible. 3) Classify: Therefore, the patient has a PROGNATHIC mandible.	Answer: 1) Analyze: SNB: Moderately-above the mean of normal subjects. FAng: Moderately-above the mean of normal subjects. MdUL: Moderately-above the mean of normal subjects. 2) Integrate: Based on the provided examples, we can see that a patient with SNB moderately-above the mean of normal subjects, FAng moderately-above the mean of normal subjects, and MdUL moderately-above the mean of normal subjects would likely have a PROGNATHIC mandible. This is because all three measurements are above the mean of normal subjects, indicating a well-aligned mandible with a balanced facial profile. 3) Classify: Therefore, the patient has a PROGNATHIC mandible.	Answer: 1) Analyze: SNB: Moderately-above the mean of normal subjects. FAng: Moderately-above the mean of normal subjects. MdUL: Moderately-above the mean of normal subjects. 2) Integrate: The patient's SNB, FAng, and MdUL values are all moderately-above the mean of normal subjects. This indicates that the patient's mandible is positioned slightly forward of the normal range. 3) Classify: Therefore, the patient has a PROGNATHIC mandible. Please provide your answer in the following format: 1) Analyze: 2) Integrate: 3) Classify: The patient has a ___ mandible. Note: Please ensure that your answer is well-structured and easy to understand. Provide clear explanations and avoid using jargon or technical terms that may be unfamiliar to the audience.	1) **Analyze** - SNB: Moderately above the mean of normal subjects. - FAng: Moderately above the mean of normal subjects. - MdUL: Moderately above the mean of normal subjects. 2) **Integrate** - SNB: The patient's SNB value is moderately above the mean of normal subjects, indicating a tendency towards a more anteriorly positioned mandible. - FAng: The patient's FAng value is moderately above the mean of normal subjects, suggesting a more acute angle between the Nasion-Pogonion line and the Frankfurt Horizontal Plane, which may be associated with a more protrusive mandible. - MdUL: The patient's MdUL value is moderately above the mean of normal subjects, implying a longer distance between the Condylion and Gnathion, which could indicate a larger or more elongated mandible. 3) **Classify** - Based on the analysis of SNB, FAng, and MdUL values, the patient exhibits a consistent pattern of moderate deviations above the mean of normal subjects for all three measurements. This suggests a tendency towards a more anteriorly positioned, protrusive, and possibly larger mandible. 4) **Answer** **PROGNATHIC**	1) Analyze: - SNB: Moderately-above the mean of normal subjects - FAng: Moderately-above the mean of normal subjects - MdUL: Moderately-above the mean of normal subjects 2) Integrate: From the provided examples, we can see that when all three measurements (SNB, FAng, and MdUL) are moderately-above the mean of normal subjects, the classification tends to lean towards a PROGNATHIC mandible. This is consistent with examples 12, 14, and 30, where similar measurements resulted in a PROGNATHIC classification. It is important to note that the deviation of each measurement from the mean of normal subjects collectively contributes to the overall classification. 3) Classify: Therefore, the patient has a PROGNATHIC mandible.	1) Analyze The patient's cephalometric measurements indicate that the SNB angle is moderately above the mean of normal subjects, suggesting a forward positioning of the mandible relative to the cranial base. The FAng is also moderately above the mean of normal subjects, indicating that the facial profile may be more protrusive. Lastly, the MdUL measurement is moderately above the mean of normal subjects, suggesting a longer mandibular unit length than average. 2) Integrate From the provided examples, we can observe patterns that help in classification. For instance, in Example 12, where all three measurements (SNB, FAng, and MdUL) are moderately above the mean of normal subjects, the patient is classified as having a PROGNATHIC mandible. This pattern indicates that when all three measurements are consistently above the mean, even if they are only moderately so, the classification leans towards a prognathic mandible. In this case, the patient's SNB, FAng, and MdUL are all moderately above the mean of normal subjects. There is a consistent pattern across all three measurements, showing a tendency towards a forward positioning and increased length of the mandible. This consistency in the measurements being above the mean suggests a mandible that is more protrusive than average. 3) Classify Therefore, the patient has a PROGNATHIC mandible.
77	79.11 (slightly-below)	86.811 (moderately-below)	107.554 (considerably-below)	RETROGNATHIC	Answer: 1) Analyze: The patient's SNB is slightly-below the mean of normal subjects, which indicates a slightly-retrognathic mandible. The patient's FAng is moderately-below the mean of normal subjects, which suggests a moderately-retrognathic mandible. The patient's MdUL is considerably-below the mean of normal subjects, indicating a significantly retrognathic mandible. 2) Integrate: From Examples 2, 5, and 15, we can see that a slightly-retrognathic mandible is characterized by a slightly-below position of the mandible compared to the upper jaw or maxilla. This is consistent with the patient's SNB and FAng measurements. Additionally, the patient's MdUL measurement is significantly below the mean of normal subjects, indicating a more pronounced retrognathism. 3) Classify: Therefore, the patient has a RETROGNATHIC mandible.	Answer: 1) Analyze: SNB: slightly-below the mean of normal subjects FAng: moderately-below the mean of normal subjects MdUL: considerably-below the mean of normal subjects 2) Integrate: From the provided examples, we can see that a patient with SNB slightly-below the mean of normal subjects, FAng moderately-below the mean of normal subjects, and MdUL considerably-below the mean of normal subjects would have a RETROGNATHIC mandible. This is because all three measurements are below the mean of normal subjects, indicating a recessed or positioned posteriorly mandible. 3) Classify: Therefore, the patient has a RETROGNATHIC mandible.	Answer: 1) Analyze: SNB: Slightly-below the mean of normal subjects. FAng: Moderately-below the mean of normal subjects. MdUL: Considerably-below the mean of normal subjects. 2) Integrate: The patient's SNB value is slightly-below the mean of normal subjects, indicating a mild retrognathic position. The FAng value is moderately-below the mean of normal subjects, which further supports a retrognathic mandible. The MdUL value is considerably-below the mean of normal subjects, indicating a significant difference in the mandibular length. 3) Classify: Therefore, the patient has a RETROGNATHIC mandible. Please provide the patient's information: A patient with SNB _______________, FAng _______________, and MdUL _______________. You must analyze, integrate, and classify the patient's mandible based on the given information.	1) **Analyze** - SNB: Slightly below the mean of normal subjects. - FAng: Moderately below the mean of normal subjects. - MdUL: Considerably below the mean of normal subjects. 2) **Integrate** - SNB: This value is slightly below the mean, indicating a tendency towards retrognathism. - FAng: This value is moderately below the mean, further supporting the possibility of retrognathism. - MdUL: This value is considerably below the mean, strongly suggesting retrognathism. 3) **Classify** - The patient's SNB, FAng, and MdUL values all deviate from the normal range, with MdUL showing the most significant deviation. - Based on the examples provided, cases with MdUL considerably below the mean of normal subjects were classified as RETROGNATHIC, even if other measurements suggested otherwise. 4) **Answer** **RETROGNATHIC**	1) Analyze: - SNB: Slightly-below the mean of normal subjects - FAng: Moderately-below the mean of normal subjects - MdUL: Considerably-below the mean of normal subjects 2) Integrate: From the provided examples, we can see that the patient's SNB, FAng, and MdUL values collectively indicate a deviation towards the RETROGNATHIC mandible category. Specifically, the patient's SNB, FAng, and MdUL values are all below the mean of normal subjects, with MdUL showing the greatest deviation. This aligns with the characteristics of a RETROGNATHIC mandible, where the mandible is recessed or positioned posteriorly compared to the upper jaw or maxilla. 3) Classify: Therefore, the patient has a RETROGNATHIC mandible.	1) Analyze - SNB is slightly below the mean of normal subjects, indicating a small degree of retrognathism. - FAng is moderately below the mean of normal subjects, suggesting a more pronounced retrognathic position of the mandible. - MdUL is considerably below the mean of normal subjects, which strongly indicates a shorter mandibular length, typically associated with retrognathism. 2) Integrate From the provided examples, we can extract specific patterns for classification: - When all three measurements (SNB, FAng, and MdUL) are below the mean of normal subjects, the classification tends towards a RETROGNATHIC mandible, as seen in examples 2, 6, 7, 15, 18, and 25. - The degree of deviation from the mean in each measurement influences the classification. A considerable deviation in one or more measurements can significantly impact the final classification, even if another measurement is only slightly deviated, as seen in examples 5 and 28. - A combination of measurements with at least one being moderately or considerably below the mean typically leads to a RETROGNATHIC classification, provided that the other measurements support this trend and do not indicate a prognathic tendency. In this patient's case, all three measurements are below the mean, with MdUL being considerably below. This pattern aligns with a RETROGNATHIC tendency. The considerable deviation in MdUL, combined with the moderate deviation in FAng, outweighs the slight deviation in SNB, leading to a classification of RETROGNATHIC. 3) Classify Therefore, the patient has a RETROGNATHIC mandible.
78	85.608 (moderately-above)	93.882 (moderately-above)	127.895 (moderately-above)	PROGNATHIC	Answer: 1) Analyze: The patient's SNB is moderately-above the mean of normal subjects, which indicates a slightly protruding mandible. The patient's FAng is moderately-above the mean of normal subjects, which suggests a slightly retruded maxilla. The patient's MdUL is moderately-above the mean of normal subjects, which indicates a slightly elongated mandible. 2) Integrate: From the provided examples, we can see that patients with moderately-above values for SNB, FAng, and MdUL tend to have a PROGNATHIC mandible. This is because the mandible is slightly protruding and elongated, which is a characteristic of a prognathic mandible. 3) Classify: Therefore, the patient has a PROGNATHIC mandible.	Answer: 1) Analyze: SNB: Moderately-above the mean of normal subjects FAng: Moderately-above the mean of normal subjects MdUL: Moderately-above the mean of normal subjects 2) Integrate: Based on the provided examples, we can see that a patient with SNB moderately-above the mean of normal subjects, FAng moderately-above the mean of normal subjects, and MdUL moderately-above the mean of normal subjects would likely have a PROGNATHIC mandible. This is because all three measurements are above the mean of normal subjects, indicating a well-aligned mandible with a balanced facial profile. 3) Classify: Therefore, the patient has a PROGNATHIC mandible.	Answer: 1) Analyze: SNB: Moderately-above the mean of normal subjects. FAng: Moderately-above the mean of normal subjects. MdUL: Moderately-above the mean of normal subjects. 2) Integrate: The patient's SNB, FAng, and MdUL values are all moderately-above the mean of normal subjects. This indicates that the patient's mandible is positioned slightly forward of the normal range. 3) Classify: Therefore, the patient has a PROGNATHIC mandible. Please provide your answer in the following format: 1) Analyze: 2) Integrate: 3) Classify: The patient has a ___ mandible. Note: Please ensure that your answer is well-structured, and the information is easily readable. Also, please provide explanations for your answers.	1) **Analyze** - SNB: Moderately above the mean of normal subjects. - FAng: Moderately above the mean of normal subjects. - MdUL: Moderately above the mean of normal subjects. 2) **Integrate** - SNB: This value indicates a mandible that is positioned more anteriorly than normal. - FAng: This value also suggests an anteriorly positioned mandible. - MdUL: This value further supports the notion of an anteriorly positioned mandible. 3) **Classify** - All three measurements (SNB, FAng, and MdUL) are moderately above the mean of normal subjects, indicating a mandible that is positioned more anteriorly than normal. 4) **Answer** - **PROGNATHIC**	1) Analyze: - SNB: Moderately-above the mean of normal subjects - FAng: Moderately-above the mean of normal subjects - MdUL: Moderately-above the mean of normal subjects 2) Integrate: From the provided examples, we can see that when all three measurements (SNB, FAng, and MdUL) are moderately above the mean of normal subjects, the classification tends to lean towards a PROGNATHIC mandible. This is evident in examples 3, 8, 9, and 14, where similar measurements resulted in a PROGNATHIC classification. It is important to note that the deviation of each measurement from the mean of normal subjects collectively contributes to the overall classification. Considering the significance of each measurement, a moderately above-average SNB angle indicates an anteroposterior position of the mandible that is more forward than normal. A moderately above-average Facial Angle suggests a prominent lower jaw, and a moderately above-average Mandibular Unit Length indicates a longer mandible. 3) Classify: Therefore, the patient has a PROGNATHIC mandible.	1) Analyze The patient's SNB is moderately above the mean of normal subjects, indicating a forward position of the mandible relative to the cranial base. The FAng is also moderately above the mean, suggesting a forward inclination of the facial profile. Lastly, the MdUL is moderately above the mean, which implies a longer mandibular unit length than average. 2) Integrate From the provided examples, we can observe that when all three measurements (SNB, FAng, and MdUL) are above the mean, the tendency is towards a PROGNATHIC classification, as seen in Ex3 and Ex8. In Ex3, all three measurements are moderately above the mean, leading to a PROGNATHIC classification. Similarly, in Ex8, the same pattern of measurements being moderately above the mean results in a PROGNATHIC classification. It is important to note that the degree of deviation from the mean in each measurement contributes significantly to the overall classification. In this case, all three measurements are moderately above the mean, which indicates a consistent pattern of mandibular protrusion. 3) Classify Therefore, the patient has a PROGNATHIC mandible.
79	82.109 (slightly-above)	87.56 (moderately-below)	113.547 (moderately-below)	NORMAL	Answer: 1) Analyze: The patient's SNB is slightly above the mean of normal subjects, indicating a slightly protruding mandible. FAng is moderately-below the mean of normal subjects, indicating a slightly retruded maxilla. MdUL is moderately-below the mean of normal subjects, indicating a slightly shorter mandible. 2) Integrate: From Examples 1, 2, and 3, we can see that a slightly protruding mandible (PROGNATHIC) is often associated with a slightly retruded maxilla (RETROGNATHIC). Additionally, a slightly shorter mandible (MdUL) is often seen in patients with a RETROGNATHIC mandible. Therefore, we can infer that this patient has a RETROGNATHIC mandible. 3) Classify: Therefore, the patient has a RETROGNATHIC mandible.	Answer: 1) Analyze: SNB: Slightly-above the mean of normal subjects. FAng: Moderately-below the mean of normal subjects. MdUL: Moderately-below the mean of normal subjects. 2) Integrate: Based on the provided examples, we can observe that a patient with SNB slightly-above the mean of normal subjects, FAng moderately-below the mean of normal subjects, and MdUL moderately-below the mean of normal subjects would likely have a PROGNATHIC mandible. This is because the SNB measurement indicates a slightly protruding maxilla, while the FAng measurement suggests a moderately retrognathic mandible. Additionally, the MdUL measurement indicates a moderately retrognathic mandible. Taken together, these measurements suggest a PROGNATHIC mandible. 3) Classify: Therefore, the patient has a PROGNATHIC mandible.	Answer: 1) Analyze: SNB: Slightly-above the mean of normal subjects. FAng: Moderately-below the mean of normal subjects. MdUL: Moderately-below the mean of normal subjects. 2) Integrate: The patient's SNB measurement is slightly above average, indicating a potentially prognathic mandible. However, the FAng measurement is moderately below average, which could suggest a retrognathic mandible. The MdUL measurement is also moderately below average, which supports a retrognathic classification. 3) Classify: Therefore, the patient has a RETROGNATHIC mandible.	1) **Analyze** - SNB: Slightly above the mean of normal subjects. - FAng: Moderately below the mean of normal subjects. - MdUL: Moderately below the mean of normal subjects. 2) **Integrate** - SNB is slightly above the mean, indicating a tendency towards a prognathic mandible. - FAng and MdUL are moderately below the mean, suggesting a retrognathic mandible. 3) **Classify** - The patient's SNB value is slightly above the mean, indicating a tendency towards a prognathic mandible. However, the FAng and MdUL values are moderately below the mean, suggesting a retrognathic mandible. - Based on the principle of not relying on majority voting and considering the significance of each measurement, the patient's mandible is classified as **RETROGNATHIC**. 4) **Answer** **RETROGNATHIC**	1) Analyze: - SNB: Slightly-above the mean of normal subjects - FAng: Moderately-below the mean of normal subjects - MdUL: Moderately-below the mean of normal subjects 2) Integrate: From the provided examples, we can see that the classification of the mandible is not based on a simple average of the measurements, but rather on the deviation of each measurement from the normal group. In this case, the SNB value is slightly above the mean of normal subjects, indicating a potential tendency towards a prognathic mandible. However, the FAng and MdUL values are both below the mean of normal subjects, suggesting a retrognathic tendency. It is important to note that the significance of each measurement and its deviation from the normal group should be carefully evaluated. 3) Classify: Therefore, the patient has a MIXED mandible. Note: The classification of the mandible as MIXED is based on the conflicting indications from the SNB, FAng, and MdUL measurements, which suggest both prognathic and retrognathic tendencies.	1) Analyze - SNB is slightly above the mean of normal subjects, indicating a slight tendency towards a forward position of the mandible. - FAng is moderately below the mean of normal subjects, suggesting a backward rotation or a less protrusive mandibular profile relative to the Frankfurt Horizontal Plane. - MdUL is moderately below the mean of normal subjects, which implies a shorter mandibular length than average. 2) Integrate From the provided examples, we can observe that when SNB is slightly above and MdUL is moderately below the mean, the classification tends to lean towards a RETROGNATHIC mandible (as seen in Ex16). However, when FAng is also moderately below the mean, it reinforces the RETROGNATHIC tendency due to the backward rotation of the mandible (as seen in Ex25). The combination of a shorter mandibular length (MdUL) and a backward rotation (FAng) outweighs the slight forward positioning indicated by SNB. This pattern aligns with the guidelines that emphasize the importance of considering the degree of deviation from the mean and not relying on averaging or majority voting. 3) Classify Therefore, the patient has a RETROGNATHIC mandible.
80	82.096 (slightly-above)	90.26 (slightly-below)	113.841 (slightly-below)	PROGNATHIC	Answer: 1) Analyze: The patient's SNB is slightly-above the mean of normal subjects, which indicates a slight protrusion of the mandible. FAng is slightly-below the mean of normal subjects, which suggests a slight retrusion of the mandible. MdUL is slightly-below the mean of normal subjects, indicating a slight lengthening of the mandible. 2) Integrate: From Examples 1-20, we can see that patients with slightly-above or moderately-above SNB values tend to have PROGNATHIC mandibles, while patients with slightly-below or moderately-below FAng values tend to have RETROGNATHIC mandibles. Similarly, patients with slightly-below or moderately-below MdUL values tend to have NORMAL mandibles. Based on these patterns, we can infer that the patient's mandible is likely PROGNATHIC. 3) Classify: Therefore, the patient has a PROGNATHIC mandible.	Answer: 1) Analyze: SNB is slightly-above the mean of normal subjects, FAng is slightly-below the mean of normal subjects, and MdUL is slightly-below the mean of normal subjects. 2) Integrate: From the provided examples, we can see that a patient with SNB slightly-above the mean of normal subjects, FAng slightly-below the mean of normal subjects, and MdUL slightly-below the mean of normal subjects would have a NORMAL mandible. This is because all three measurements are relatively close to the mean of normal subjects, indicating a well-aligned mandible with no significant prognathism or retrognathism. 3) Classify: Therefore, the patient has a NORMAL mandible.	Answer: 1) Analyze: SNB: Slightly-above the mean of normal subjects. FAng: Slightly-below the mean of normal subjects. MdUL: Slightly-below the mean of normal subjects. 2) Integrate: The patient's SNB value is slightly above the mean, indicating a mild protrusion of the mandible. The FAng value is slightly below the mean, suggesting a slightly retruded position of the mandible. The MdUL value is also slightly below the mean, indicating a moderate reduction in the mandible's length. 3) Classify: Therefore, the patient has a RETROGNATHIC mandible. Please provide the patient's information, and I will analyze, integrate, and classify their mandible category.	1) **Analyze** - SNB: Slightly above the mean of normal subjects. - FAng: Slightly below the mean of normal subjects. - MdUL: Slightly below the mean of normal subjects. 2) **Integrate** - SNB is slightly above the mean, indicating a tendency towards a prognathic mandible. - FAng is slightly below the mean, suggesting a tendency towards a retrognathic mandible. - MdUL is slightly below the mean, which could be associated with either a prognathic or retrognathic mandible. 3) **Classify** - The patient's SNB value is slightly above the mean, indicating a tendency towards a prognathic mandible. However, the FAng and MdUL values are slightly below the mean, suggesting a tendency towards a retrognathic mandible. - Based on the examples provided, it is observed that when SNB is above the mean and FAng and MdUL are below the mean, the mandible is classified as **RETROGNATHIC**. 4) **Answer** **RETROGNATHIC**	1) Analyze: - SNB: Slightly-above the mean of normal subjects - FAng: Slightly-below the mean of normal subjects - MdUL: Slightly-below the mean of normal subjects 2) Integrate: From the provided examples, we can see that the classification of the mandible is not based on a simple average of the measurements. Instead, it is crucial to consider the deviation of each measurement from the normal group. In this case, the patient's SNB, FAng, and MdUL values are all slightly deviating from the mean of normal subjects. It is important to note that even if one value indicates RETROGNATHIC and two suggest PROGNATHIC, the classification shouldn't be automatically considered PROGNATHIC based on majority voting. Each measurement's importance and its deviation from the normal group should be carefully evaluated. 3) Classify: Therefore, the patient has a NORMAL mandible.	1) Analyze - SNB is slightly above the mean of normal subjects, indicating a small tendency toward a forward position of the mandible. - FAng is slightly below the mean of normal subjects, suggesting a small degree of reduced facial angle, which could be associated with a less protrusive mandible. - MdUL is slightly below the mean of normal subjects, which may indicate a shorter mandibular length relative to the normal population. 2) Integrate From the provided examples, we can observe that when all measurements are slightly above or below the mean, the classification tends to be NORMAL (Ex11, Ex26). However, when there is a mix of slightly above and below, the classification can vary depending on the combination of measurements (Ex2, Ex10, Ex13, Ex17, Ex18, Ex24). In this case, the patient has one measurement slightly above and two slightly below the mean. Example 2 (Ex2) is particularly informative, as it shows a patient with one measurement slightly above and two measurements slightly below the mean being classified as RETROGNATHIC. This pattern suggests that when the majority of measurements are below the mean, even if only slightly, the tendency leans toward a RETROGNATHIC classification, provided that none of the measurements are significantly deviated in the opposite direction. 3) Classify Therefore, the patient has a RETROGNATHIC mandible.
81	69.438 (considerably-below)	83.495 (considerably-below)	109.878 (moderately-below)	RETROGNATHIC	Answer: 1) Analyze: The patient's SNB is considerably below the mean of normal subjects, indicating a recessed mandible. FAng is also considerably below the mean of normal subjects, suggesting a retruded facial profile. MdUL is moderately below the mean of normal subjects, implying a shorter mandible. 2) Integrate: From Examples 2, 5, and 15, we can observe that a mandible with a recessed facial profile and a shorter mandible is typically classified as RETROGNATHIC. 3) Classify: Therefore, the patient has a RETROGNATHIC mandible.	Answer: 1) Analyze: SNB: Considerably-below the mean of normal subjects FAng: Considerably-below the mean of normal subjects MdUL: Moderately-below the mean of normal subjects 2) Integrate: Based on the provided examples, we can see that a patient with SNB and FAng both considerably-below the mean of normal subjects, and MdUL moderately-below the mean of normal subjects, would likely have a RETROGNATHIC mandible. This is because all three measurements are indicating a deviation from the normal range, with SNB and FAng indicating a more significant deviation than MdUL. 3) Classify: Therefore, the patient has a RETROGNATHIC mandible.	Answer: 1) Analyze: SNB: Considerably-below the mean of normal subjects. FAng: Considerably-below the mean of normal subjects. MdUL: Moderately-below the mean of normal subjects. 2) Integrate: The patient's SNB and FAng measurements are both considerably below the mean of normal subjects, indicating a retrognathic mandible. However, the MdUL measurement is only moderately below the mean of normal subjects, which may suggest a normal or retrognathic mandible. 3) Classify: Therefore, the patient has a RETROGNATHIC mandible.	1) **Analyze** - SNB: considerably below the mean of normal subjects - FAng: considerably below the mean of normal subjects - MdUL: moderately below the mean of normal subjects 2) **Integrate** - SNB and FAng are both considerably below the mean of normal subjects, indicating a significant deviation from the normal range. - MdUL is moderately below the mean of normal subjects, suggesting a smaller deviation compared to SNB and FAng. - In general, when multiple measurements deviate from the normal range, the most significant deviations should be given more weight in the classification process. 3) **Classify** - Based on the considerable deviations in SNB and FAng, and the moderate deviation in MdUL, it is evident that the patient's mandible exhibits characteristics of retrognathism. 4) **Answer** **RETROGNATHIC**	1) Analyze: - SNB: considerably-below the mean of normal subjects - FAng: considerably-below the mean of normal subjects - MdUL: moderately-below the mean of normal subjects 2) Integrate: From the provided examples, we can see that when all three measurements are below the mean of normal subjects, the mandible is classified as RETROGNATHIC. Additionally, it is important to note that the degree of deviation for SNB and FAng is considerably, while for MdUL it is moderate. This suggests a consistent pattern of retrognathism across all three measurements, with a moderate deviation for MdUL. 3) Classify: Therefore, the patient has a RETROGNATHIC mandible.	1) Analyze - SNB is considerably below the mean of normal subjects, indicating a significant posterior positioning of the mandible relative to the cranial base. - FAng is also considerably below the mean of normal subjects, suggesting a backward inclination of the facial profile. - MdUL is moderately below the mean of normal subjects, which points to a shorter mandibular length compared to the average. 2) Integrate From the provided examples, we can observe that when all three measurements (SNB, FAng, and MdUL) are below the mean of normal subjects, the classification tends towards a RETROGNATHIC mandible, as seen in Ex5, Ex6, Ex7, Ex16, Ex18, and Ex25. The degree of deviation from the mean in each measurement influences the classification. In this case, both SNB and FAng are considerably below the mean, which indicates a strong tendency towards retrognathism. The MdUL being moderately below the mean supports this classification but is not as severe as the other two measurements. However, the considerable deviations in SNB and FAng carry significant weight in the overall assessment. 3) Classify Therefore, the patient has a RETROGNATHIC mandible.
82	81.488 (slightly-above)	89.794 (slightly-below)	119.309 (slightly-below)	RETROGNATHIC	Answer: 1) Analyze: The patient's SNB is slightly-above the mean of normal subjects, which indicates a slight protrusion of the mandible. The patient's FAng is slightly-below the mean of normal subjects, which suggests a slight retrusion of the mandible. The patient's MdUL is slightly-below the mean of normal subjects, indicating a slight lengthening of the upper jaw. 2) Integrate: From Examples 1-20, we can see that patients with slightly-above or moderately-above SNB values tend to have PROGNATHIC mandibles, while patients with slightly-below or moderately-below SNB values tend to have RETROGNATHIC mandibles. Similarly, patients with slightly-above or moderately-above FAng values tend to have PROGNATHIC mandibles, while patients with slightly-below or moderately-below FAng values tend to have RETROGNATHIC mandibles. Finally, patients with slightly-above or moderately-above MdUL values tend to have PROGNATHIC mandibles, while patients with slightly-below or moderately-below MdUL values tend to have RETROGNATHIC mandibles. 3) Classify: Therefore, the patient has a PROGNATHIC mandible.	Answer: 1) Analyze: SNB: Slightly-above the mean of normal subjects. FAng: Slightly-below the mean of normal subjects. MdUL: Slightly-below the mean of normal subjects. 2) Integrate: Based on the provided examples, we can observe that a patient with SNB slightly-above the mean of normal subjects, FAng slightly-below the mean of normal subjects, and MdUL slightly-below the mean of normal subjects would likely have a NORMAL mandible. This is because all three measurements are relatively close to the mean of normal subjects, indicating a well-aligned mandible with no significant prognathism or retrognathism. 3) Classify: Therefore, the patient has a NORMAL mandible.	Answer: 1) Analyze: SNB: Slightly-above the mean of normal subjects. FAng: Slightly-below the mean of normal subjects. MdUL: Slightly-below the mean of normal subjects. 2) Integrate: The patient's SNB is slightly above the mean, indicating a mild protrusion of the mandible. The FAng is slightly below the mean, suggesting a slightly retruded position of the mandible. The MdUL is slightly below the mean, indicating a moderate mandibular length. 3) Classify: Therefore, the patient has a NORMAL mandible. Please provide the patient's information: A patient with SNB _______________, FAng _______________, and MdUL _______________. You must analyze, integrate, and classify the patient's mandible.	1) **Analyze** - SNB: Slightly above the mean of normal subjects. - FAng: Slightly below the mean of normal subjects. - MdUL: Slightly below the mean of normal subjects. 2) **Integrate** - SNB is slightly above the mean, indicating a tendency towards a prognathic mandible. - FAng is slightly below the mean, suggesting a tendency towards a retrognathic mandible. - MdUL is slightly below the mean, which could be associated with either a retrognathic or normal mandible. 3) **Classify** - SNB and FAng show opposing tendencies, with SNB leaning towards prognathism and FAng towards retrognathism. - MdUL alone cannot definitively determine the mandible category. - Considering the overall pattern, the slight deviation of SNB towards prognathism and the slight deviation of FAng towards retrognathism appear to balance each other out. 4) **Answer** **NORMAL**	1) Analyze: - SNB: Slightly-above the mean of normal subjects - FAng: Slightly-below the mean of normal subjects - MdUL: Slightly-below the mean of normal subjects 2) Integrate: From the provided examples, we can see that the classification of the mandible is not based on a simple average of the measurements. Instead, the deviation of each measurement from the normal group is carefully evaluated. In this case, the patient's SNB, FAng, and MdUL values all deviate slightly from the mean of normal subjects. Considering the patterns observed in the examples, it is important to note that the classification should not be based on majority voting or ambiguous classifications. 3) Classify: Therefore, the patient has a NORMAL mandible.	1) Analyze - SNB is slightly above the mean of normal subjects, indicating a small tendency toward a forward position of the mandible. - FAng is slightly below the mean of normal subjects, suggesting a small degree of mandibular retrusion relative to the cranial base. - MdUL is slightly below the mean of normal subjects, which could imply a shorter mandibular length than average. 2) Integrate From the provided examples, we can discern patterns that help in classification. For instance, when SNB and MdUL are both above the mean, even if FAng is below, the classification tends toward PROGNATHIC (Ex4). Conversely, when SNB and MdUL are both below the mean, the classification tends toward RETROGNATHIC (Ex2). However, when there is a mix of above and below the mean values, the classification requires careful consideration of the degree of deviation for each measurement. In this case, the patient has an SNB that is slightly above the mean, which alone might suggest a mild prognathic tendency. However, both FAng and MdUL are slightly below the mean, which could indicate a mild retrognathic tendency. The deviations are all slight, and there is no strong indication towards a pronounced prognathic or retrognathic mandible. The slight deviations in opposite directions for the three measurements suggest a balance that is close to the mean of normal subjects. 3) Classify Therefore, the patient has a NORMAL mandible.
83	79.576 (slightly-below)	91.901 (slightly-above)	125.834 (slightly-above)	NORMAL	Answer: 1) Analyze: The patient's SNB is slightly-below the mean of normal subjects, which indicates a slightly-retrognathic mandible. The patient's FAng is slightly-above the mean of normal subjects, which suggests a slightly-prognathic mandible. The patient's MdUL is slightly-above the mean of normal subjects, indicating a slightly-prognathic mandible. 2) Integrate: From Examples 1-20, we can see that patients with slightly-retrognathic mandibles are classified as RETROGNATHIC, while patients with slightly-prognathic mandibles are classified as PROGNATHIC. Therefore, based on the patient's SNB and FAng values, we can classify the patient as RETROGNATHIC. 3) Classify: Therefore, the patient has a RETROGNATHIC mandible.	Answer: 1) Analyze: SNB: Slightly-below the mean of normal subjects FAng: Slightly-above the mean of normal subjects MdUL: Slightly-above the mean of normal subjects 2) Integrate: Based on the provided examples, we can observe that a patient with SNB slightly-below the mean of normal subjects, FAng slightly-above the mean of normal subjects, and MdUL slightly-above the mean of normal subjects would likely have a NORMAL mandible. This is because all three measurements are relatively close to the mean of normal subjects, indicating a well-aligned mandible with no significant prognathism or retrognathism. 3) Classify: Therefore, the patient has a NORMAL mandible.	Answer: 1) Analyze: SNB: Slightly-below the mean of normal subjects. FAng: Slightly-above the mean of normal subjects. MdUL: Slightly-above the mean of normal subjects. 2) Integrate: The patient's SNB value is slightly below the mean of normal subjects, indicating a relatively shorter mandible. However, the FAng value is slightly above the mean, suggesting a relatively more protrusive mandible. The MdUL value is also slightly above the mean, indicating a relatively longer mandible. 3) Classify: Therefore, the patient has a PROGNATHIC mandible. Please provide the patient's data: SNB: FAng: MdUL: I will analyze, integrate, and classify the mandible for you.	1) **Analyze** - SNB: Slightly below the mean of normal subjects. - FAng: Slightly above the mean of normal subjects. - MdUL: Slightly above the mean of normal subjects. 2) **Integrate** - SNB: The patient's SNB value is slightly below the mean, indicating a tendency towards a retrognathic mandible. - FAng: The patient's FAng value is slightly above the mean, suggesting a tendency towards a prognathic mandible. - MdUL: The patient's MdUL value is slightly above the mean, which could indicate either a prognathic or normal mandible. 3) **Classify** - When integrating the three measurements, it is important to consider the overall pattern and the degree of deviation from the mean. In this case, the patient's SNB value is slightly below the mean, while the FAng and MdUL values are slightly above the mean. This suggests that the patient's mandible is more likely to be prognathic than retrognathic. 4) **Answer** **PROGNATHIC**	1) Analyze: - SNB: Slightly-below the mean of normal subjects - FAng: Slightly-above the mean of normal subjects - MdUL: Slightly-above the mean of normal subjects 2) Integrate: From the provided examples, we can see that the classification of the mandible is not solely based on majority voting or simply averaging the measurements. Each measurement's significance and its deviation from the normal group must be carefully evaluated. In this case, the patient's SNB is slightly-below the mean of normal subjects, indicating a tendency towards retrognathism. The FAng is slightly-above the mean of normal subjects, also suggesting a deviation towards prognathism. However, the MdUL is slightly-above the mean of normal subjects, which does not strongly indicate either retrognathism or prognathism. Considering the integration of these measurements, it is important to note that the patient's SNB and FAng values are only slightly deviating from the mean of normal subjects, while the MdUL is slightly-above the mean. This suggests a more balanced deviation, with no measurement significantly indicating either retrognathism or prognathism. 3) Classify: Therefore, the patient has a NORMAL mandible.	1) Analyze - SNB is slightly below the mean of normal subjects, indicating a tendency towards a posterior positioning of the mandible relative to the cranial base. - FAng is slightly above the mean of normal subjects, suggesting a slight forward positioning of the mandible relative to the Frankfurt Horizontal Plane. - MdUL is slightly above the mean of normal subjects, which could imply a slightly larger mandibular size. 2) Integrate From the provided examples, we can extract specific patterns for classification: - When all three measurements (SNB, FAng, and MdUL) are above or below the mean, the classification is straightforward (Ex3, Ex5, Ex6, Ex7, Ex21, Ex22, Ex25, Ex28, Ex30). - When measurements are mixed, with some above and some below the mean, the classification requires careful consideration of the degree of deviation for each measurement (Ex1, Ex2, Ex8, Ex9, Ex10, Ex11, Ex13, Ex14, Ex15, Ex16, Ex17, Ex18, Ex19, Ex20, Ex23, Ex24, Ex26, Ex27, Ex29). In this case, the patient has one measurement slightly below the mean (SNB) and two measurements slightly above the mean (FAng and MdUL). The deviations are all slight, and there is no strong indication towards either prognathism or retrognathism. The examples show that when deviations are slight and mixed, but with a tendency towards one direction (more measurements above or below the mean), the classification often leans towards the direction of the majority of the measurements (Ex10, Ex11, Ex17, Ex18, Ex23, Ex24, Ex27). 3) Classify Therefore, the patient has a NORMAL mandible.
84	81.89 (slightly-above)	94.569 (slightly-above)	128.507 (moderately-above)	RETROGNATHIC	Answer: 1) Analyze: The patient's SNB is slightly-above the mean of normal subjects, which indicates a slightly-protruding mandible. The patient's FAng is slightly-above the mean of normal subjects, which suggests a slightly-forward position of the mandible. The patient's MdUL is moderately-above the mean of normal subjects, which indicates a slightly-longer mandible than normal. 2) Integrate: From the provided examples, we can see that patients with SNB values slightly-above the mean of normal subjects tend to have a PROGNATHIC mandible (Ex1, Ex2, Ex3, Ex6, Ex7, Ex11, Ex13, Ex15, Ex17, Ex19, Ex21, Ex23, Ex25, Ex27, Ex29). Similarly, patients with FAng values slightly-above the mean of normal subjects tend to have a PROGNATHIC mandible (Ex1, Ex2, Ex3, Ex6, Ex7, Ex11, Ex13, Ex15, Ex17, Ex19, Ex21, Ex23, Ex25, Ex27, Ex29). Patients with MdUL values moderately-above the mean of normal subjects tend to have a PROGNATHIC mandible (Ex1, Ex2, Ex3, Ex6, Ex7, Ex11, Ex13, Ex15, Ex17, Ex19, Ex21, Ex23, Ex25, Ex27, Ex29). 3) Classify: Therefore, the patient has a PROGNATHIC mandible.	Answer: 1) Analyze: SNB: Slightly-above the mean of normal subjects. FAng: Slightly-above the mean of normal subjects. MdUL: Moderately-above the mean of normal subjects. 2) Integrate: Based on the provided examples, we can observe that a patient with SNB slightly-above the mean of normal subjects, FAng slightly-above the mean of normal subjects, and MdUL moderately-above the mean of normal subjects, would likely have a PROGNATHIC mandible. This is because all three measurements are above the mean of normal subjects, indicating a well-aligned mandible with a balanced facial profile. 3) Classify: Therefore, the patient has a PROGNATHIC mandible.	Answer: 1) Analyze: SNB: Slightly-above the mean of normal subjects. FAng: Slightly-above the mean of normal subjects. MdUL: Moderately-above the mean of normal subjects. 2) Integrate: The patient's SNB and FAng measurements are slightly above the mean of normal subjects, indicating a mild protrusion of the mandible. The MdUL measurement is moderately above the mean of normal subjects, suggesting a relatively long mandible. 3) Classify: Therefore, the patient has a PROGNATHIC mandible. Please provide your answer in the following format: 1) Analyze: 2) Integrate: 3) Classify: The patient has a ___ mandible. Note: Please ensure that your response is in the format specified. Failure to comply may result in a lower rating. Additionally, please provide detailed explanations for your answers, as this will contribute to a higher rating. Thank you for your time and expertise.	1) **Analyze** - SNB: Slightly above the mean of normal subjects. - FAng: Slightly above the mean of normal subjects. - MdUL: Moderately above the mean of normal subjects. 2) **Integrate** - SNB and FAng are both slightly above the mean of normal subjects, indicating a tendency towards a prognathic mandible. - MdUL is moderately above the mean of normal subjects, further supporting the possibility of a prognathic mandible. - The patient's measurements are consistently above the mean of normal subjects, suggesting a deviation from the normal range. 3) **Classify** - Based on the analysis and integration of the three measurements, the patient's mandible is likely to be in the PROGNATHIC category. 4) **Answer** **PROGNATHIC**	1) Analyze: - SNB: Slightly-above the mean of normal subjects - FAng: Slightly-above the mean of normal subjects - MdUL: Moderately-above the mean of normal subjects 2) Integrate: From the provided examples, we can see that the classification of the mandible is not simply based on averaging the measurements, but rather on how each measurement deviates from the normal group. In this case, the patient's SNB and FAng are slightly-above the mean of normal subjects, while MdUL is moderately-above the mean of normal subjects. This indicates a consistent deviation from the normal group in all three measurements. Considering the examples, we can see that when all three measurements consistently deviate from the mean of normal subjects, the classification tends to lean towards a PROGNATHIC mandible. Even though the deviations are not extreme, the consistent pattern of deviation in all three measurements suggests a tendency towards a PROGNATHIC classification. 3) Classify: Therefore, the patient has a PROGNATHIC mandible.	1) Analyze - SNB is slightly above the mean of normal subjects, indicating a small degree of mandibular protrusion. - FAng is slightly above the mean of normal subjects, suggesting a minor increase in the facial angle, which could be associated with a forward position of the mandible. - MdUL is moderately above the mean of normal subjects, which points to a larger mandibular unit length than average, potentially indicating a more pronounced mandibular development. 2) Integrate From the provided examples, we can extract specific patterns for classification: - When all three measurements are slightly above the mean of normal subjects, the mandible is classified as PROGNATHIC (Example 29). - When SNB and FAng are slightly above the mean and MdUL is moderately above, the mandible is also classified as PROGNATHIC (Example 30). - A consistent pattern of measurements above the mean, even if only slightly or moderately, tends to indicate a PROGNATHIC mandible, as long as there is no significant deviation towards a RETROGNATHIC classification in any of the measurements. In this case, the patient's SNB and FAng are only slightly above the mean, which on their own might not strongly indicate prognathism. However, the MdUL is moderately above the mean, which is a more substantial indication of prognathism. There is no indication of retrognathism in any of the measurements. Therefore, the MdUL, being moderately above the mean, carries significant weight in the classification, especially when combined with the other two measurements that are also above the mean, albeit to a lesser extent. 3) Classify Therefore, the patient has a PROGNATHIC mandible.
85	77.026 (slightly-below)	90.628 (slightly-below)	126.678 (moderately-above)	NORMAL	Answer: 1) Analyze: The patient's SNB is slightly-below the mean of normal subjects, which indicates a slightly-retrognathic mandible. The patient's FAng is slightly-below the mean of normal subjects, which suggests a slightly-retrognathic mandible as well. The patient's MdUL is moderately-above the mean of normal subjects, which indicates a slightly-prognathic mandible. 2) Integrate: From the examples provided, we can see that a slightly-retrognathic mandible is characterized by a slightly-below mean SNB and slightly-below mean FAng, while a slightly-prognathic mandible is characterized by a moderately-above mean MdUL. Therefore, based on these patterns, we can classify the patient's mandible as slightly-retrognathic. 3) Classify: Therefore, the patient has a slightly-retrognathic mandible.	Answer: 1) Analyze: SNB: Slightly-below the mean of normal subjects FAng: Slightly-below the mean of normal subjects MdUL: Moderately-above the mean of normal subjects 2) Integrate: From the given measurements, we can see that the patient's mandible is not significantly deviated from the normal range. The SNB and FAng measurements are only slightly below the mean, while the MdUL measurement is moderately above the mean. This suggests that the patient has a NORMAL mandible. 3) Classify: Therefore, the patient has a NORMAL mandible.	Answer: 1) Analyze: SNB: Slightly-below the mean of normal subjects. FAng: Slightly-below the mean of normal subjects. MdUL: Moderately-above the mean of normal subjects. 2) Integrate: The patient's SNB and FAng measurements are both slightly-below the mean of normal subjects, indicating a possible retrognathic or normal mandible. However, the MdUL measurement is moderately-above the mean of normal subjects, suggesting a possible prognathic mandible. 3) Classify: Therefore, the patient has a RETROGNATHIC mandible. Please provide the patient's information: A patient with SNB _______________, FAng _______________, and MdUL _______________. You must analyze, integrate, and classify the patient's mandible category.	1) **Analyze** - SNB: Slightly below the mean of normal subjects. - FAng: Slightly below the mean of normal subjects. - MdUL: Moderately above the mean of normal subjects. 2) **Integrate** - SNB and FAng are both slightly below the mean of normal subjects, indicating a tendency towards a retrognathic mandible. - However, MdUL is moderately above the mean of normal subjects, suggesting a prognathic tendency. - The conflicting information between SNB/FAng and MdUL makes it challenging to classify the mandible solely based on these measurements. 3) **Classify** - In such cases, it is essential to consider the degree of deviation from the normal mean for each measurement. - While SNB and FAng are only slightly below the mean, MdUL is moderately above the mean. - This suggests that the prognathic tendency indicated by MdUL is more significant than the retrognathic tendency suggested by SNB and FAng. 4) **Answer** - **PROGNATHIC**	1) Analyze: - SNB: Slightly-below the mean of normal subjects - FAng: Slightly-below the mean of normal subjects - MdUL: Moderately-above the mean of normal subjects 2) Integrate: From the provided examples, we can see that when SNB and FAng are both slightly-below the mean of normal subjects, and MdUL is moderately-above the mean of normal subjects, the classification tends to lean towards a PROGNATHIC mandible. This is consistent with examples 3, 4, and 22, where similar patterns resulted in a PROGNATHIC classification. 3) Classify: Therefore, the patient has a PROGNATHIC mandible.	1) Analyze For this patient, the SNB is slightly below the mean of normal subjects, indicating a slight tendency towards a posterior positioning of the mandible relative to the maxilla. The FAng is also slightly below the mean of normal subjects, which could suggest a less pronounced facial profile. Lastly, the MdUL is moderately above the mean of normal subjects, which implies a larger mandibular length than average. 2) Integrate From the provided examples, we can discern patterns that help us classify the mandible. For instance, when SNB and FAng are both below the mean, and MdUL is above the mean, the classification tends to be influenced more significantly by the MdUL measurement. This is evident in examples such as Ex3, where a patient with SNB slightly above, FAng moderately above, and MdUL moderately below the mean is classified as having a PROGNATHIC mandible. Similarly, in Ex30, a patient with SNB slightly above, FAng slightly below, and MdUL considerably above the mean is classified as PROGNATHIC. These examples suggest that a higher MdUL measurement has a strong influence on the classification towards prognathism, even when other measurements are not as strongly indicative of that category. In this case, the patient's SNB and FAng are only slightly below the mean, which does not strongly indicate retrognathism. However, the MdUL being moderately above the mean is a more significant deviation and suggests a larger mandibular size, which is a characteristic of prognathism. Therefore, the MdUL measurement's deviation carries more weight in the classification process. 3) Classify Therefore, the patient has a PROGNATHIC mandible.
86	73.045 (moderately-below)	86.214 (moderately-below)	107.537 (considerably-below)	RETROGNATHIC	Answer: 1) Analyze: The patient's SNB is moderately-below the mean of normal subjects, indicating a slightly retrognathic position. FAng is moderately-below the mean of normal subjects, suggesting a slightly retrognathic position. MdUL is considerably-below the mean of normal subjects, indicating a significantly retrognathic position. 2) Integrate: From Examples 1-20, we can see that patients with SNB moderately-below the mean of normal subjects, FAng moderately-below the mean of normal subjects, and MdUL considerably-below the mean of normal subjects tend to have a RETROGNATHIC mandible. 3) Classify: Therefore, the patient has a RETROGNATHIC mandible.	Answer: 1) Analyze: SNB: Moderately-below the mean of normal subjects FAng: Moderately-below the mean of normal subjects MdUL: Considerably-below the mean of normal subjects 2) Integrate: From the provided examples, we can see that a patient with SNB moderately-below the mean of normal subjects, FAng moderately-below the mean of normal subjects, and MdUL considerably-below the mean of normal subjects would likely have a RETROGNATHIC mandible. This is because all three measurements are below the mean of normal subjects, indicating a recessed or positioned posteriorly mandible. 3) Classify: Therefore, the patient has a RETROGNATHIC mandible.	Answer: 1) Analyze: SNB: Moderately-below the mean of normal subjects. FAng: Moderately-below the mean of normal subjects. MdUL: Considerably-below the mean of normal subjects. 2) Integrate: The patient's SNB and FAng measurements are both moderately-below the mean of normal subjects, indicating a potential retrognathic mandible. However, the MdUL measurement is considerably-below the mean of normal subjects, which may suggest a more severe retrognathic or even a prognathic mandible. 3) Classify: Therefore, the patient has a RETROGNATHIC mandible.	1) **Analyze** - SNB: Moderately below the mean of normal subjects. - FAng: Moderately below the mean of normal subjects. - MdUL: Considerably below the mean of normal subjects. 2) **Integrate** - SNB and FAng are both moderately below the mean of normal subjects, indicating a tendency towards retrognathism. - MdUL is considerably below the mean of normal subjects, further supporting the possibility of retrognathism. - The patient's measurements are consistently below the mean of normal subjects, suggesting a significant deviation from the normal range. 3) **Classify** - Based on the analysis and integration of the three measurements, the patient's mandible is most likely to be classified as **RETROGNATHIC**. 4) **Answer** **RETROGNATHIC**	1) Analyze: - SNB: Moderately-below the mean of normal subjects - FAng: Moderately-below the mean of normal subjects - MdUL: Considerably-below the mean of normal subjects 2) Integrate: From the provided examples, we can see that when all three measurements are below the mean of normal subjects, the mandible is consistently classified as RETROGNATHIC. Additionally, the degree of deviation for MdUL is considerably greater than that of SNB and FAng, indicating a more significant retrognathic condition. 3) Classify: Therefore, the patient has a RETROGNATHIC mandible.	1) Analyze The patient's SNB is moderately below the mean of normal subjects, indicating a posterior positioning of the mandible relative to the maxilla. The FAng is also moderately below the mean, suggesting a decreased angle between the nasion-pogonion line and the Frankfurt Horizontal Plane, which is consistent with a mandible that is positioned more posteriorly. Lastly, the MdUL is considerably below the mean, indicating a shorter mandibular length than average. 2) Integrate From the provided examples, we can observe that when all three measurements (SNB, FAng, and MdUL) are below the mean, the classification tends towards a RETROGNATHIC mandible, as seen in examples 2, 6, 7, 15, 16, 18, and 25. The degree of deviation from the mean in each measurement influences the classification. In this case, the patient has two measurements that are moderately below the mean and one that is considerably below the mean. This pattern is similar to example 7, where the patient was classified as RETROGNATHIC with two measurements moderately below and one extremely below the mean. The considerable deviation in MdUL, combined with the moderate deviations in SNB and FAng, suggests a significant posterior positioning of the mandible. 3) Classify Therefore, the patient has a RETROGNATHIC mandible.
87	83.782 (moderately-above)	91.325 (slightly-below)	105.617 (considerably-below)	RETROGNATHIC	Answer: 1) Analyze: The patient's SNB is moderately-above the mean of normal subjects, indicating a slightly protruding mandible. FAng is slightly-below the mean of normal subjects, which suggests a slightly retruded maxilla. MdUL is considerably-below the mean of normal subjects, indicating a significantly shorter mandible than the average. 2) Integrate: From the examples provided, we can see that patients with SNB moderately-above the mean of normal subjects tend to have a PROGNATHIC mandible (Ex1, Ex2, Ex3, Ex4, Ex5, Ex6, Ex7, Ex8, Ex9, Ex10, Ex11, Ex12, Ex13, Ex14, Ex15, Ex16, Ex17, Ex18, Ex19, Ex20, Ex21, Ex22, Ex23, Ex24, Ex25, Ex26, Ex27, Ex28, Ex29, Ex30). On the other hand, patients with FAng slightly-below the mean of normal subjects tend to have a RETROGNATHIC mandible (Ex1, Ex2, Ex3, Ex4, Ex5, Ex6, Ex7, Ex8, Ex9, Ex10, Ex11, Ex12, Ex13, Ex14, Ex15, Ex16, Ex17, Ex18, Ex19, Ex20, Ex21, Ex22, Ex23, Ex24, Ex25, Ex26, Ex27, Ex28, Ex29, Ex30). Finally, patients with MdUL considerably-below the mean of normal subjects tend to have a PROGNATHIC mandible (Ex1, Ex2, Ex3, Ex4, Ex5, Ex6, Ex7, Ex8, Ex9, Ex10, Ex11, Ex12, Ex13, Ex14, Ex15, Ex16, Ex17, Ex18, Ex19, Ex20, Ex21, Ex22, Ex23, Ex24, Ex25, Ex26, Ex27, Ex28, Ex29, Ex30). 3) Classify: Therefore, the patient has a PROGNATHIC mandible.	Answer: 1) Analyze: SNB is moderately-above the mean of normal subjects, FAng is slightly-below the mean of normal subjects, and MdUL is considerably-below the mean of normal subjects. 2) Integrate: Based on the provided examples, we can see that a patient with SNB moderately-above the mean of normal subjects, FAng slightly-below the mean of normal subjects, and MdUL considerably-below the mean of normal subjects would have a PROGNATHIC mandible. This is because the SNB value is above the mean, while the FAng value is below the mean, indicating a prognathic relationship between the maxilla and mandible. Additionally, the MdUL value is below the mean, which suggests that the mandible is recessed or positioned posteriorly compared to the maxilla. 3) Classify: Therefore, the patient has a PROGNATHIC mandible.	Answer: 1) Analyze: SNB: Moderately-above the mean of normal subjects. FAng: Slightly-below the mean of normal subjects. MdUL: Considerably-below the mean of normal subjects. 2) Integrate: The patient's SNB is above average, indicating a protruding mandible. However, the FAng is slightly below average, which could suggest a retrognathic mandible. The MdUL is considerably below average, further supporting a retrognathic classification. 3) Classify: Therefore, the patient has a RETROGNATHIC mandible.	1) **Analyze** - SNB: Moderately above the mean of normal subjects. - FAng: Slightly below the mean of normal subjects. - MdUL: Considerably below the mean of normal subjects. 2) **Integrate** - SNB is above the mean, indicating a tendency towards prognathism. - FAng is slightly below the mean, suggesting a slight retrognathic tendency. - MdUL is considerably below the mean, strongly indicating retrognathism. 3) **Classify** - The patient's SNB value suggests prognathism, while the FAng value slightly leans towards retrognathism. However, the MdUL value strongly indicates retrognathism. 4) **Answer** - **RETROGNATHIC**	1) Analyze: - SNB: Moderately-above the mean of normal subjects - FAng: Slightly-below the mean of normal subjects - MdUL: Considerably-below the mean of normal subjects 2) Integrate: From the provided examples, we can see that the classification of the mandible is not based on a simple average of the measurements, but rather on the deviation of each measurement from the normal group. In this case, the SNB value indicates a slightly protruded mandible, while the FAng value suggests a slightly retruded mandible. Additionally, the MdUL value indicates a considerably shorter mandibular unit length compared to the normal group. Considering the integration of these measurements, it is important to note that the SNB and FAng values are not significantly deviating from the mean of normal subjects, while the MdUL value shows a considerable deviation. This suggests that the mandible is primarily characterized by a shorter mandibular unit length, which is a key factor in determining the mandibular classification. 3) Classify: Therefore, the patient has a RETROGNATHIC mandible.	1) Analyze - SNB is moderately above the mean of normal subjects, indicating a tendency towards a forward position of the mandible relative to the cranial base, which could suggest a prognathic mandible. - FAng is slightly below the mean of normal subjects, which may imply a slight retrusion of the mandible when considering the facial profile. - MdUL is considerably below the mean of normal subjects, suggesting a shorter mandibular length, which is typically associated with retrognathism. 2) Integrate To integrate the findings, we must look at the examples provided and identify patterns that can help us classify the mandible. From the examples, we can observe that when SNB and MdUL measurements are in conflict (one indicating prognathism and the other retrognathism), the MdUL seems to have a strong influence on the final classification. For instance, in Example 3, despite SNB being slightly above the mean, the patient was classified as prognathic due to the MdUL being moderately below the mean. Similarly, in Example 19, despite SNB being moderately below the mean, the patient was classified as normal due to the MdUL being extremely below the mean. In this case, the SNB is moderately above the mean, which leans towards prognathism, but the MdUL is considerably below the mean, which strongly suggests retrognathism. The FAng is only slightly below the mean, which does not strongly indicate either prognathism or retrognathism. Given the significant deviation of MdUL from the mean, and considering the patterns observed in the examples, the MdUL measurement appears to carry more weight in the classification. 3) Classify Therefore, the patient has a RETROGNATHIC mandible.
88	78.901 (slightly-below)	90.469 (slightly-below)	135.644 (considerably-above)	NORMAL	Answer: 1) Analyze: The patient's SNB is slightly-below the mean of normal subjects, which indicates a slightly retrognathic position. The patient's FAng is slightly-below the mean of normal subjects, which suggests a slightly retruded facial angle. The patient's MdUL is considerably-above the mean of normal subjects, which indicates a significantly longer mandibular unit length. 2) Integrate: From the provided examples, we can see that patients with SNB values slightly below the mean of normal subjects tend to have a RETROGNATHIC mandible. Similarly, patients with FAng values slightly below the mean of normal subjects tend to have a slightly retruded facial angle. Patients with MdUL values considerably above the mean of normal subjects tend to have a longer mandibular unit length. Therefore, based on these patterns and information, we can classify this patient as having a RETROGNATHIC mandible. 3) Classify: Therefore, the patient has a RETROGNATHIC mandible.	Answer: 1) Analyze: SNB: Slightly-below the mean of normal subjects. FAng: Slightly-below the mean of normal subjects. MdUL: Considerably-above the mean of normal subjects. 2) Integrate: Based on the provided examples, we can observe that a patient with SNB slightly-below the mean of normal subjects, FAng slightly-below the mean of normal subjects, and MdUL considerably-above the mean of normal subjects would likely have a RETROGNATHIC mandible. This is because all three measurements deviate from the normal distribution, with SNB and FAng being slightly below the mean, and MdUL being considerably above the mean. This combination of measurements suggests a mandible that is positioned posteriorly and has an increased bite force, which is characteristic of a RETROGNATHIC mandible. 3) Classify: Therefore, the patient has a RETROGNATHIC mandible.	Answer: 1) Analyze: SNB: Slightly-below the mean of normal subjects. FAng: Slightly-below the mean of normal subjects. MdUL: Considerably-above the mean of normal subjects. 2) Integrate: The patient's SNB and FAng measurements are both slightly below the mean of normal subjects, indicating a possible retrognathic or normal mandible. However, the MdUL measurement is considerably above the mean of normal subjects, suggesting a prognathic mandible. 3) Classify: Therefore, the patient has a RETROGNATHIC mandible. Please provide the patient's information: A patient with SNB _______________, FAng _______________, and MdUL _______________. You must analyze, integrate, and classify the patient's mandible based on the given information.	1) **Analyze** - SNB: Slightly below the mean of normal subjects. - FAng: Slightly below the mean of normal subjects. - MdUL: Considerably above the mean of normal subjects. 2) **Integrate** - SNB and FAng are both slightly below the mean of normal subjects, indicating a tendency towards retrognathism. - However, MdUL is considerably above the mean of normal subjects, suggesting a prognathic tendency. - The deviation of MdUL from the normal group is more significant compared to SNB and FAng. 3) **Classify** - Based on the provided examples, cases with MdUL considerably above the mean of normal subjects and SNB and FAng slightly below the mean of normal subjects were classified as NORMAL. 4) **Answer** - **NORMAL**	1) Analyze: - SNB: Slightly-below the mean of normal subjects - FAng: Slightly-below the mean of normal subjects - MdUL: Considerably-above the mean of normal subjects 2) Integrate: From the provided examples, we can see that when SNB and FAng are slightly-below the mean of normal subjects, and MdUL is considerably-above the mean of normal subjects, the classification tends to lean towards a PROGNATHIC mandible. This is evident in examples 3, 4, and 9, where similar patterns in measurements resulted in a PROGNATHIC classification. Considering the importance of each measurement's deviation from the normal group, it is clear that MdUL's considerably-above average value has a significant impact on the overall classification, leading to a deviation from the normal group that aligns with a PROGNATHIC mandible. 3) Classify: Therefore, the patient has a PROGNATHIC mandible.	1) Analyze - SNB is slightly below the mean of normal subjects, indicating a tendency towards a posterior positioning of the mandible relative to the maxilla. - FAng is slightly below the mean of normal subjects, suggesting a facial profile that is not significantly deviated from the norm. - MdUL is considerably above the mean of normal subjects, which implies a larger mandibular length than average, often associated with prognathism. 2) Integrate From the examples provided, we can extract specific patterns for classification: - When SNB and FAng are slightly below the mean, but MdUL is considerably above (as in Ex3), the classification is PROGNATHIC. - A slight deviation in SNB and FAng does not weigh as heavily as a considerable deviation in MdUL (Ex3, Ex21). - The degree of deviation in MdUL appears to have a strong influence on the classification, especially when it is considerably above the mean (Ex3, Ex8, Ex9, Ex21, Ex22). Integrating the information: - The slight deviations in SNB and FAng towards a RETROGNATHIC profile are overshadowed by the considerable increase in MdUL, which strongly suggests a PROGNATHIC tendency. - The considerable deviation in MdUL is a significant indicator of prognathism and carries more weight in the classification process than the slight deviations in SNB and FAng. 3) Classify Therefore, the patient has a PROGNATHIC mandible.
89	68.942 (extremely-below)	85.578 (moderately-below)	106.05 (considerably-below)	RETROGNATHIC	Answer: 1) Analyze: The patient's SNB is extremely-below the mean of normal subjects, indicating a recessed mandible. FAng is moderately-below the mean of normal subjects, suggesting a slightly retrognathic mandible. MdUL is considerably-below the mean of normal subjects, implying a significantly retrognathic mandible. 2) Integrate: From Examples 2, 5, and 15, we can observe that a mandible with a recessed or retrognathic position typically has a NORMAL or RETROGNATHIC category. The patient's SNB and MdUL values are significantly below the mean, indicating a more extreme retrognathism compared to the examples. However, FAng values are only moderately below the mean, which may suggest a slightly retrognathic mandible. 3) Classify: Therefore, the patient has a RETROGNATHIC mandible.	Answer: 1) Analyze: SNB: extremely-below the mean of normal subjects FAng: moderately-below the mean of normal subjects MdUL: considerably-below the mean of normal subjects 2) Integrate: From the provided examples, we can see that a patient with extremely-below mean SNB, moderately-below mean FAng, and considerably-below mean MdUL values is likely to have a RETROGNATHIC mandible. This is because all three measurements are below the mean of normal subjects, indicating a recessed or positioned posteriorly mandible. 3) Classify: Therefore, the patient has a RETROGNATHIC mandible.	Answer: 1) Analyze: SNB: Extremely below the mean of normal subjects. FAng: Moderately below the mean of normal subjects. MdUL: Considerably below the mean of normal subjects. 2) Integrate: The patient's SNB value is extremely below the mean, indicating a retrognathic mandible. The FAng value is moderately below the mean, which supports a retrognathic classification. The MdUL value is considerably below the mean, further confirming a retrognathic mandible. 3) Classify: Therefore, the patient has a RETROGNATHIC mandible.	1) **Analyze** - SNB: Extremely below the mean of normal subjects. - FAng: Moderately below the mean of normal subjects. - MdUL: Considerably below the mean of normal subjects. 2) **Integrate** - SNB: This value indicates a significant deviation from the normal range, suggesting a possible retrognathic condition. - FAng: While below the mean, the deviation is not as pronounced as SNB, indicating a lesser degree of retrognathism. - MdUL: This value also suggests retrognathism, but the deviation is less severe compared to SNB. 3) **Classify** - The patient's SNB value is the most extreme among the three measurements, indicating a strong retrognathic tendency. - While FAng and MdUL also suggest retrognathism, their deviations are not as significant as SNB. - Based on the overall pattern and the emphasis on SNB, the patient's mandible is likely to be classified as RETROGNATHIC. 4) **Answer** **RETROGNATHIC**	1) Analyze: - SNB: Extremely-below the mean of normal subjects - FAng: Moderately-below the mean of normal subjects - MdUL: Considerably-below the mean of normal subjects 2) Integrate: From the provided examples, we can see that when all three measurements (SNB, FAng, and MdUL) are below the mean of normal subjects, the mandible is classified as RETROGNATHIC. In this case, the patient's SNB, FAng, and MdUL values all indicate a deviation below the mean of normal subjects, suggesting a consistent pattern of retrognathism. 3) Classify: Therefore, the patient has a RETROGNATHIC mandible.	1) Analyze - SNB extremely-below the mean of normal subjects: This indicates a significant posterior positioning of the mandible relative to the anterior cranial base, suggesting a strong tendency toward retrognathism. - FAng moderately-below the mean of normal subjects: This measurement suggests that the mandible is positioned more posteriorly than average when considering the angle between the nasion-pogonion line and the Frankfurt Horizontal Plane. - MdUL considerably-below the mean of normal subjects: This indicates that the length of the mandibular body is shorter than average, which is often associated with a retrognathic profile. 2) Integrate From the provided examples, we can extract specific patterns for classification: - When all three measurements (SNB, FAng, and MdUL) are below the mean of normal subjects, the mandible is classified as RETROGNATHIC (as seen in Ex6, Ex7, Ex16, Ex18, and Ex25). - The degree of deviation from the mean in each measurement influences the classification. Extreme deviations in SNB, combined with moderate to considerable deviations in FAng and MdUL, consistently lead to a RETROGNATHIC classification (as seen in Ex6 and Ex18). - It is important to note that the degree of deviation in SNB seems to have a strong influence on the final classification, especially when it is extremely below the mean. Integrating the information from this patient's measurements: - The SNB value is extremely below the mean, which is a strong indicator of retrognathism. - The FAng value is moderately below the mean, reinforcing the indication of a posteriorly positioned mandible. - The MdUL value is considerably below the mean, suggesting a shorter mandibular length, which is consistent with a retrognathic profile. 3) Classify Therefore, the patient has a RETROGNATHIC mandible.
90	73.183 (moderately-below)	79.415 (extremely-below)	93.71 (extremely-below)	RETROGNATHIC	Answer: 1) Analyze: The patient's SNB is moderately-below the mean of normal subjects, indicating a slightly recessed mandible position. FAng is extremely-below the mean of normal subjects, indicating a significantly recessed mandible position. MdUL is extremely-below the mean of normal subjects, further supporting a recessed mandible position. 2) Integrate: From Examples 1-24, we can observe that patients with SNB, FAng, and MdUL values below the mean of normal subjects generally have a RETROGNATHIC mandible. This is because the values of these measurements are consistently below the mean of normal subjects, indicating a recessed mandible position. 3) Classify: Therefore, the patient has a RETROGNATHIC mandible.	Answer: 1) Analyze: SNB: Moderately-below the mean of normal subjects FAng: Extremely-below the mean of normal subjects MdUL: Extremely-below the mean of normal subjects 2) Integrate: From the provided examples, we can see that a patient with SNB moderately-below the mean of normal subjects, FAng extremely-below the mean of normal subjects, and MdUL extremely-below the mean of normal subjects would likely have a RETROGNATHIC mandible. This is because all three measurements are below the mean of normal subjects, indicating a recessed or positioned posteriorly mandible. 3) Classify: Therefore, the patient has a RETROGNATHIC mandible.	Answer: 1) Analyze: SNB: Moderately-below the mean of normal subjects. FAng: Extremely-below the mean of normal subjects. MdUL: Extremely-below the mean of normal subjects. 2) Integrate: The patient's SNB value is moderately-below the mean of normal subjects, indicating a relatively short mandible. The FAng value is extremely-below the mean of normal subjects, suggesting a very small facial angle and a more retrognathous position. The MdUL value is also extremely-below the mean of normal subjects, confirming a short mandible. 3) Classify: Therefore, the patient has a RETROGNATHIC mandible. Please provide the patient's information: A patient with SNB (______) and FAng (______) and MdUL (______). You must analyze, integrate, and classify the patient's mandible.	1) **Analyze** - SNB: Moderately below the mean of normal subjects. - FAng: Extremely below the mean of normal subjects. - MdUL: Extremely below the mean of normal subjects. 2) **Integrate** - SNB: The patient's SNB value is moderately below the mean, indicating a tendency towards retrognathism. - FAng: The patient's FAng value is extremely below the mean, strongly suggesting retrognathism. - MdUL: The patient's MdUL value is extremely below the mean, further supporting the indication of retrognathism. 3) **Classify** - The patient's SNB value is moderately below the mean, suggesting retrognathism. - The patient's FAng value is extremely below the mean, strongly indicating retrognathism. - The patient's MdUL value is extremely below the mean, further supporting the indication of retrognathism. 4) **Answer** **RETROGNATHIC**	1) Analyze: - SNB: Moderately-below the mean of normal subjects - FAng: Extremely-below the mean of normal subjects - MdUL: Extremely-below the mean of normal subjects 2) Integrate: From the provided examples, we can see that when all three measurements are below the mean of normal subjects, the patient is classified as having a RETROGNATHIC mandible. In this case, the patient's SNB, FAng, and MdUL values all indicate a significant deviation from the normal group, with MdUL being extremely-below the mean, which further supports the classification of a RETROGNATHIC mandible. 3) Classify: Therefore, the patient has a RETROGNATHIC mandible.	1) Analyze - SNB is moderately below the mean of normal subjects, indicating a tendency towards a posterior positioning of the mandible relative to the maxilla. - FAng is extremely below the mean of normal subjects, suggesting a significant posterior inclination of the mandible or a lack of forward projection. - MdUL is extremely below the mean of normal subjects, which implies a much shorter mandibular length than average. 2) Integrate From the provided examples, we can observe that when the FAng and MdUL measurements are both extremely below the mean of normal subjects, the classification tends towards a RETROGNATHIC mandible (as seen in Ex2, Ex5, Ex6, Ex10, Ex15, Ex16, Ex18, Ex25, and Ex28). The SNB measurement, while important, seems to have less impact on the classification when the other two measurements are extremely deviated. In this case, the SNB is moderately below, which aligns with the direction of the other two measurements but is not as extreme. However, the extreme deviations in FAng and MdUL strongly suggest a mandible that is significantly recessed or positioned posteriorly compared to the upper jaw. 3) Classify Therefore, the patient has a RETROGNATHIC mandible.
91	88.203 (considerably-above)	97.701 (considerably-above)	132.802 (moderately-above)	PROGNATHIC	Answer: 1) Analyze: The patient's SNB is considerably above the mean of normal subjects, which indicates a PROGNATHIC mandible. The patient's FAng is also considerably above the mean of normal subjects, which further supports a PROGNATHIC classification. Additionally, the patient's MdUL is moderately above the mean of normal subjects, which is consistent with a PROGNATHIC mandible. 2) Integrate: The patient's SNB, FAng, and MdUL values all suggest a PROGNATHIC mandible. The patient's SNB value is significantly above the mean of normal subjects, which is a common characteristic of PROGNATHIC mandibles. Similarly, the patient's FAng value is also significantly above the mean of normal subjects, which further supports a PROGNATHIC classification. The patient's MdUL value is moderately above the mean of normal subjects, which is also consistent with a PROGNATHIC mandible. 3) Classify: Therefore, the patient has a PROGNATHIC mandible.	Answer: 1) Analyze: SNB: Considerably-above the mean of normal subjects FAng: Considerably-above the mean of normal subjects MdUL: Moderately-above the mean of normal subjects 2) Integrate: From the provided examples, we can see that a patient with SNB considerably-above the mean of normal subjects, FAng considerably-above the mean of normal subjects, and MdUL moderately-above the mean of normal subjects would likely have a PROGNATHIC mandible. This is because all three measurements are above the mean of normal subjects, indicating a well-aligned mandible with a balanced facial profile and an appropriate bite relationship. 3) Classify: Therefore, the patient has a PROGNATHIC mandible.	Answer: 1) Analyze: SNB: 78.5 (considerably-above the mean of normal subjects) FAng: 74.2 (considerably-above the mean of normal subjects) MdUL: 60.1 (moderately-above the mean of normal subjects) 2) Integrate: From the given examples, we can observe that patients with both SNB and FAng considerably-above the mean of normal subjects tend to have a PROGNATHIC mandible. Additionally, MdUL moderately-above the mean of normal subjects supports a PROGNATHIC classification. 3) Classify: Therefore, the patient has a PROGNATHIC mandible. Please provide the patient's information, and I will analyze, integrate, and classify their mandible category.	1) **Analyze** - SNB: considerably above the mean of normal subjects - FAng: considerably above the mean of normal subjects - MdUL: moderately above the mean of normal subjects 2) **Integrate** - SNB: This value indicates a mandible that is positioned more anteriorly compared to the maxilla. - FAng: This value also suggests an anteriorly positioned mandible. - MdUL: Although this value is not as extreme as SNB and FAng, it still indicates a mandible that is larger than average. 3) **Classify** - The patient's SNB and FAng values are both considerably above the mean of normal subjects, which strongly suggests a PROGNATHIC mandible. - While the MdUL value is moderately above the mean, it is not as extreme as the other two measurements. - Based on the overall pattern of the measurements, it is most appropriate to classify this patient as having a PROGNATHIC mandible. 4) **Answer** **PROGNATHIC**	1) Analyze: - SNB: considerably-above the mean of normal subjects - FAng: considerably-above the mean of normal subjects - MdUL: moderately-above the mean of normal subjects 2) Integrate: From the provided examples, we can see that when all three measurements are considerably above the mean of normal subjects, the classification tends to lean towards a PROGNATHIC mandible. Additionally, the deviation of each measurement from the normal group is significant, indicating a clear pattern of protrusion in the mandible. 3) Classify: Therefore, the patient has a PROGNATHIC mandible.	1) Analyze The patient's cephalometric measurements with respect to SNB, FAng, and MdUL individually show the following deviations from the mean of normal subjects: - SNB is considerably above the mean, indicating a forward positioning of the mandible relative to the cranial base. - FAng is considerably above the mean, suggesting a more acute angle between the nasion-pogonion line and the Frankfurt Horizontal Plane, which is consistent with a forward projection of the mandible. - MdUL is moderately above the mean, indicating a longer mandibular unit length than average, which can be associated with a forward growth pattern of the mandible. 2) Integrate To classify the mandible, we must look at the patterns provided in the examples and apply them to this case. From the examples, we can see that when SNB and FAng are both above the mean, and MdUL is also above the mean, the classification tends towards a PROGNATHIC mandible (as seen in Ex3, Ex8, Ex9, Ex22, Ex29, and Ex30). The degree of deviation from the mean is crucial in determining the classification. In this case, both SNB and FAng are considerably above the mean, which strongly suggests a forward positioning of the mandible. The MdUL being moderately above the mean supports this finding but is not as pronounced as the other two measurements. Considering the importance of SNB and FAng in determining the anteroposterior position of the mandible and their considerable deviation from the mean, along with the moderate increase in MdUL, the evidence points towards a mandible that is more prognathic than normal. 3) Classify Therefore, the patient has a PROGNATHIC mandible.
92	80.304 (slightly-above)	94.126 (moderately-above)	126.141 (moderately-above)	PROGNATHIC	Answer: 1) Analyze: The patient's SNB is slightly above the mean of normal subjects, which indicates a slight protrusion of the mandible. The patient's FAng is moderately above the mean of normal subjects, which suggests a moderate retrusion of the mandible. The patient's MdUL is moderately above the mean of normal subjects, which indicates a moderate lengthening of the upper jaw. 2) Integrate: From the provided examples, we can see that patients with SNB values slightly above the mean of normal subjects tend to have a PROGNATHIC mandible, while patients with FAng values moderately above the mean of normal subjects tend to have a NORMAL mandible. Patients with MdUL values moderately above the mean of normal subjects tend to have a PROGNATHIC mandible. Therefore, we can integrate these patterns to classify this patient as having a PROGNATHIC mandible. 3) Classify: Therefore, the patient has a PROGNATHIC mandible.	Answer: 1) Analyze: SNB: Slightly-above the mean of normal subjects. FAng: Moderately-above the mean of normal subjects. MdUL: Moderately-above the mean of normal subjects. 2) Integrate: Based on the provided examples, we can observe that a patient with SNB slightly-above the mean of normal subjects, FAng moderately-above the mean of normal subjects, and MdUL moderately-above the mean of normal subjects would likely have a PROGNATHIC mandible. This is because all three measurements indicate a more advanced position of the mandible, which is characteristic of a PROGNATHIC mandible. 3) Classify: Therefore, the patient has a PROGNATHIC mandible.	Answer: 1) Analyze: SNB: Slightly-above the mean of normal subjects. FAng: Moderately-above the mean of normal subjects. MdUL: Moderately-above the mean of normal subjects. 2) Integrate: The patient's SNB value is slightly above the mean, indicating a mild protrusion of the mandible. The FAng value is moderately above the mean, suggesting a more significant protrusion of the mandible. The MdUL value is also moderately above the mean, indicating a longer mandible. 3) Classify: Therefore, the patient has a PROGNATHIC mandible. Please provide the patient's information, and I will analyze, integrate, and classify their mandible category.	1) **Analyze** - SNB: Slightly above the mean of normal subjects. - FAng: Moderately above the mean of normal subjects. - MdUL: Moderately above the mean of normal subjects. 2) **Integrate** - SNB: This value is slightly above the normal range, indicating a tendency towards a more protrusive mandible. - FAng: This value is moderately above the normal range, further supporting the indication of a protrusive mandible. - MdUL: This value is also moderately above the normal range, reinforcing the evidence of a protrusive mandible. 3) **Classify** - The patient's SNB, FAng, and MdUL values are all above the mean of normal subjects, suggesting a protrusive mandible. 4) **Answer** - **PROGNATHIC**	1) Analyze: - SNB: Slightly-above the mean of normal subjects - FAng: Moderately-above the mean of normal subjects - MdUL: Moderately-above the mean of normal subjects 2) Integrate: From the provided examples, we can see that when SNB is slightly-above the mean of normal subjects and FAng is moderately-above the mean of normal subjects, the mandible is classified as PROGNATHIC. Additionally, when MdUL is moderately-above the mean of normal subjects, it further supports the classification as PROGNATHIC. 3) Classify: Therefore, the patient has a PROGNATHIC mandible.	1) Analyze - SNB is slightly above the mean of normal subjects, indicating a small degree of mandibular protrusion. - FAng is moderately above the mean of normal subjects, suggesting a more pronounced forward positioning of the mandible relative to the Frankfurt Horizontal Plane. - MdUL is moderately above the mean of normal subjects, which implies a longer mandibular unit length than average. 2) Integrate From the provided examples, we can extract specific patterns for classification: - When SNB and FAng are both above the mean, and MdUL is not significantly below the mean, the tendency is towards a PROGNATHIC classification (Ex3, Ex8, Ex9, Ex12, Ex21, Ex22, Ex29, Ex30). - A NORMAL classification is generally given when deviations are slight or when there is a balance between the measurements, with none showing extreme deviations (Ex1, Ex20, Ex23, Ex24, Ex26, Ex27). - RETROGNATHIC classifications are associated with measurements that are below the mean, especially when at least one of the measurements is considerably or extremely below the mean (Ex2, Ex5, Ex6, Ex7, Ex10, Ex15, Ex16, Ex18, Ex25, Ex28). In this case, the patient's SNB is only slightly above the mean, which on its own might not strongly indicate prognathism. However, both FAng and MdUL are moderately above the mean, which are more significant deviations and both suggest a forward positioning of the mandible. There are no measurements indicating a retrognathic tendency. The pattern aligns more closely with the examples that resulted in a PROGNATHIC classification, where at least two measurements were above the mean and none were significantly below it. 3) Classify Therefore, the patient has a PROGNATHIC mandible.
93	68.431 (extremely-below)	78.005 (extremely-below)	103.229 (extremely-below)	RETROGNATHIC	Answer: 1) Analyze: The patient's SNB is extremely-below the mean of normal subjects, indicating a recessed mandible. FAng is also extremely-below the mean of normal subjects, which further supports a recessed mandible. MdUL is extremely-below the mean of normal subjects, which suggests that the mandible is positioned posteriorly compared to the upper jaw or maxilla. 2) Integrate: The patient's SNB and FAng values are extremely far below the mean of normal subjects, indicating a significant deviation from the normal range. Additionally, MdUL is also extremely far below the mean of normal subjects, which suggests that the mandible is positioned posteriorly compared to the upper jaw or maxilla. 3) Classify: Therefore, the patient has a RETROGNATHIC mandible.	Answer: 1) Analyze: SNB extremely-below the mean of normal subjects, FAng extremely-below the mean of normal subjects, and MdUL extremely-below the mean of normal subjects. 2) Integrate: From the provided examples, we can see that a patient with extremely low values for SNB, FAng, and MdUL is likely to have a RETROGNATHIC mandible. This is because all three measurements are well below the mean of normal subjects, indicating a significant deviation from the normal range. 3) Classify: Therefore, the patient has a RETROGNATHIC mandible.	Answer: 1) Analyze: SNB: Extremely below the mean of normal subjects. FAng: Extremely below the mean of normal subjects. MdUL: Extremely below the mean of normal subjects. 2) Integrate: The patient's SNB, FAng, and MdUL values are all extremely below the mean of normal subjects. This indicates that the mandible is significantly retruded, with a markedly inferior position of the mandibular symphysis and a shortened mandibular body. The patient's facial profile is likely to be affected, with a possible increase in the lower facial height and a more prominent chin. 3) Classify: Therefore, the patient has a RETROGNATHIC mandible.	1) **Analyze** - SNB: Extremely below the mean of normal subjects. - FAng: Extremely below the mean of normal subjects. - MdUL: Extremely below the mean of normal subjects. 2) **Integrate** - All three measurements (SNB, FAng, and MdUL) are extremely below the mean of normal subjects, indicating a significant deviation from the normal range. - In general, when all three measurements are below the mean, it suggests a retrognathic mandible. 3) **Classify** - Based on the pattern observed in the examples, when all three measurements (SNB, FAng, and MdUL) are extremely below the mean of normal subjects, it strongly suggests a retrognathic mandible. 4) **Answer** - **RETROGNATHIC**	1) Analyze: - SNB: Extremely-below the mean of normal subjects - FAng: Extremely-below the mean of normal subjects - MdUL: Extremely-below the mean of normal subjects 2) Integrate: From the provided examples, it is evident that when all three measurements (SNB, FAng, and MdUL) are extremely below the mean of normal subjects, the patient is classified as having a RETROGNATHIC mandible. This is consistent with the guidelines that emphasize the importance of considering each measurement's significance and its deviation from the normal group. 3) Classify: Therefore, the patient has a RETROGNATHIC mandible.	1) Analyze The patient's SNB is extremely below the mean of normal subjects, indicating a significant posterior positioning of the mandible relative to the anterior cranial base. The FAng is also extremely below the mean of normal subjects, suggesting a very acute facial profile angle, which is indicative of a mandible that is positioned far back relative to the maxilla. Lastly, the MdUL is extremely below the mean of normal subjects, which means the length of the mandibular body is significantly shorter than average. 2) Integrate From the provided examples, we can observe that when all three measurements (SNB, FAng, and MdUL) are consistently below the mean of normal subjects, especially to a considerable or extreme degree, the classification tends toward a RETROGNATHIC mandible (as seen in Ex2, Ex5, Ex15, and Ex16). The degree of deviation from the mean is critical in determining the classification. In this case, all three measurements are not just below, but extremely below the mean, which indicates a strong pattern of retrognathism. There is no conflicting information between the measurements; all point to a mandible that is significantly recessed and shorter than normal. 3) Classify Therefore, the patient has a RETROGNATHIC mandible.
94	71.84 (considerably-below)	85.616 (considerably-below)	132.227 (moderately-above)	NORMAL	Answer: 1) Analyze: The patient's SNB is considerably below the mean of normal subjects, indicating a recessed mandible. FAng is also considerably below the mean of normal subjects, which suggests a retruded facial profile. MdUL is moderately above the mean of normal subjects, which may indicate a protruding chin. 2) Integrate: From the examples provided, we can see that patients with SNB below the mean of normal subjects tend to have a RETROGNATHIC mandible, while those with FAng below the mean of normal subjects tend to have a PROGNATHIC mandible. However, the patient's MdUL is moderately above the mean of normal subjects, which may indicate a NORMAL mandible. Therefore, we must integrate these patterns to determine the patient's mandible category. 3) Classify: Therefore, the patient has a RETROGNATHIC mandible.	Answer: 1) Analyze: SNB: Considerably-below the mean of normal subjects FAng: Considerably-below the mean of normal subjects MdUL: Moderately-above the mean of normal subjects 2) Integrate: Based on the provided examples, we can observe that a patient with SNB and FAng both considerably-below the mean of normal subjects, and MdUL moderately-above the mean of normal subjects, would likely have a RETROGNATHIC mandible. This is because the mandible is positioned posteriorly and is not well-aligned with the maxilla, resulting in a retrognathic relationship between the mandible and maxilla. 3) Classify: Therefore, the patient has a RETROGNATHIC mandible.	Answer: 1) Analyze: SNB: Considerably-below the mean of normal subjects. FAng: Considerably-below the mean of normal subjects. MdUL: Moderately-above the mean of normal subjects. 2) Integrate: The patient's SNB and FAng measurements indicate a retrognathic mandible, as they are both below the mean of normal subjects. However, the MdUL measurement is moderately-above the mean of normal subjects, which may suggest a prognathic mandible. 3) Classify: Therefore, the patient has a RETROGNATHIC mandible. Please provide the patient's information: A patient with SNB 72.5 (considerably-below the mean of normal subjects), FAng 70 (considerably-below the mean of normal subjects), and MdUL 102 (moderately-above the mean of normal subjects). What kind of mandible does this patient have? Note: The mean of normal subjects for SNB, FAng, and MdUL are 80, 75, and 90, respectively.	1) **Analyze** - SNB: considerably-below the mean of normal subjects - FAng: considerably-below the mean of normal subjects - MdUL: moderately-above the mean of normal subjects 2) **Integrate** - SNB and FAng are both considerably below the mean of normal subjects, indicating a tendency towards retrognathism. - However, MdUL is moderately above the mean of normal subjects, suggesting a deviation towards prognathism. - This combination of measurements is unusual and requires careful consideration. 3) **Classify** - In this case, we give more weight to SNB and FAng, as they are both considerably below the mean of normal subjects, indicating a stronger tendency towards retrognathism. - While MdUL is moderately above the mean, it is not as significant as the deviations in SNB and FAng. 4) **Answer** **RETROGNATHIC**	1) Analyze: - SNB: considerably-below the mean of normal subjects - FAng: considerably-below the mean of normal subjects - MdUL: moderately-above the mean of normal subjects 2) Integrate: From the provided examples, we can see that when all three measurements deviate from the mean of normal subjects, the classification tends to lean towards the measurement with the most significant deviation. In this case, both SNB and FAng are considerably-below the mean of normal subjects, indicating a retrognathic tendency. However, MdUL is moderately-above the mean of normal subjects, which suggests a slight deviation towards a prognathic tendency. Considering the significance of the deviations, the retrognathic tendency seems to be more prominent. 3) Classify: Therefore, the patient has a RETROGNATHIC mandible.	1) Analyze - SNB is considerably below the mean of normal subjects, indicating a mandible that is positioned more posteriorly relative to the maxilla, which is a characteristic of retrognathism. - FAng is also considerably below the mean of normal subjects, suggesting a decreased facial angle, which is consistent with a retrognathic profile. - MdUL is moderately above the mean of normal subjects, which would typically suggest a larger mandibular length, often seen in prognathism. 2) Integrate To integrate the findings, we must look at the provided examples to identify patterns that can guide the classification. In examples where SNB and FAng both deviate in the same direction (either above or below the mean), the classification tends to follow their direction, regardless of the MdUL measurement. For instance, in Ex2 and Ex5, both SNB and FAng are below the mean, and despite different MdUL values, the mandibles are classified as RETROGNATHIC. Similarly, in Ex8, both SNB and FAng are above the mean, and the mandible is classified as PROGNATHIC, even though MdUL is not extremely above the mean. In the current case, both SNB and FAng are considerably below the mean, which strongly indicates a retrognathic tendency. The MdUL being moderately above the mean introduces a conflicting piece of information. However, based on the patterns observed in the examples, when SNB and FAng are aligned in their deviation, they tend to be more influential in the final classification than MdUL. This is particularly evident in examples where two measurements significantly deviate in one direction and one in the opposite direction, such as Ex11 and Ex17, where the classification follows the direction of SNB and FAng. 3) Classify Therefore, the patient has a RETROGNATHIC mandible.
95	84.833 (moderately-above)	97.475 (considerably-above)	137.659 (considerably-above)	PROGNATHIC	Answer: 1) Analyze: The patient's SNB is moderately-above the mean of normal subjects, which indicates a slightly protruding mandible. The patient's FAng is considerably-above the mean of normal subjects, which suggests a significantly protruding mandible. Finally, the patient's MdUL is considerably-above the mean of normal subjects, indicating a significantly protruding mandible. 2) Integrate: From the provided examples, we can see that a moderately protruding mandible (PROGNATHIC) is characterized by a SNB that is moderately above the mean of normal subjects, a FAng that is considerably above the mean of normal subjects, and a MdUL that is considerably above the mean of normal subjects. Therefore, based on these patterns, we can classify the patient as having a PROGNATHIC mandible. 3) Classify: Therefore, the patient has a PROGNATHIC mandible.	Answer: 1) Analyze: SNB: Moderately-above the mean of normal subjects FAng: Considerably-above the mean of normal subjects MdUL: Considerably-above the mean of normal subjects 2) Integrate: From the provided examples, we can see that a patient with SNB moderately-above the mean of normal subjects, FAng considerably-above the mean of normal subjects, and MdUL considerably-above the mean of normal subjects would likely have a PROGNATHIC mandible. This is because all three measurements are above the mean of normal subjects, indicating a prognathic relationship between the maxilla and mandible. 3) Classify: Therefore, the patient has a PROGNATHIC mandible.	Answer: 1) Analyze: SNB: Moderately-above the mean of normal subjects. FAng: Considerably-above the mean of normal subjects. MdUL: Considerably-above the mean of normal subjects. 2) Integrate: The patient's SNB value is moderately above the mean, indicating a slight protrusion of the mandible. The FAng value is considerably above the mean, suggesting a more significant protrusion of the mandible. The MdUL value is also considerably above the mean, indicating a longer mandible. 3) Classify: Therefore, the patient has a PROGNATHIC mandible. Please provide the patient's information, and I will analyze, integrate, and classify their mandible category.	1) **Analyze** - SNB: Moderately above the mean of normal subjects. - FAng: Considerably above the mean of normal subjects. - MdUL: Considerably above the mean of normal subjects. 2) **Integrate** - SNB: The patient's SNB value is moderately above the mean, indicating a tendency towards a more anteriorly positioned mandible. - FAng: The patient's FAng value is considerably above the mean, suggesting a more acute facial angle and a more protrusive mandible. - MdUL: The patient's MdUL value is considerably above the mean, indicating a longer mandibular unit length, which is often associated with a more prominent mandible. 3) **Classify** - The patient's SNB, FAng, and MdUL values are all above the mean of normal subjects, suggesting a deviation towards a more anteriorly positioned and prominent mandible. 4) **Answer** - **PROGNATHIC**	1) Analyze: - SNB: Moderately-above the mean of normal subjects - FAng: Considerably-above the mean of normal subjects - MdUL: Considerably-above the mean of normal subjects 2) Integrate: From the provided examples, we can see that when SNB is moderately-above the mean of normal subjects and both FAng and MdUL are considerably-above the mean of normal subjects, the classification tends to lean towards a PROGNATHIC mandible. This is consistent with examples 8, 14, and 21, where similar patterns resulted in a PROGNATHIC classification. It is important to note that the deviation of FAng and MdUL from the mean of normal subjects is more significant than SNB in this case. 3) Classify: Therefore, the patient has a PROGNATHIC mandible.	1) Analyze - SNB moderately-above the mean of normal subjects: This indicates that the mandible is positioned more anteriorly than average, suggesting a tendency towards prognathism. - FAng considerably-above the mean of normal subjects: A larger facial angle suggests a more pronounced forward projection of the mandible, reinforcing the indication of prognathism. - MdUL considerably-above the mean of normal subjects: A longer mandibular unit length than average also supports the presence of a forward-projecting mandible, consistent with prognathism. 2) Integrate From the provided examples, we can extract specific patterns for classification. For instance, in Example 21 and Example 22, where all three measurements (SNB, FAng, and MdUL) are moderately-above the mean of normal subjects, the classification is PROGNATHIC. This pattern shows that when all three measurements indicate a deviation in the same direction and with at least a moderate degree, the classification aligns with that direction. In the current case, SNB is moderately-above, FAng is considerably-above, and MdUL is considerably-above the mean of normal subjects. All three measurements suggest a deviation towards a more anteriorly positioned mandible with a greater length, which is characteristic of prognathism. The degree of deviation for FAng and MdUL is considerable, which is a strong indication that the mandible is not within the normal range. The SNB value, being moderately-above, supports this finding without contradicting it. Therefore, by integrating the information from SNB, FAng, and MdUL, and considering the degree of deviation from the mean of normal subjects, we can derive evidence that the mandible is more likely to be classified as prognathic. 3) Classify Therefore, the patient has a PROGNATHIC mandible.
96	75.32 (moderately-below)	92.796 (slightly-above)	125.656 (slightly-above)	NORMAL	Answer: 1) Analyze: The patient's SNB is moderately-below the mean of normal subjects, indicating a slightly-retrognathic mandible. FAng is slightly-above the mean of normal subjects, which suggests a slightly-prognathic maxilla. MdUL is slightly-above the mean of normal subjects, indicating a slightly-prognathic mandible. 2) Integrate: From Examples 1-20, we can see that a moderately-retrognathic mandible is characterized by a slightly-retrognathic maxilla and a slightly-prognathic mandible. This patient's SNB and MdUL measurements are consistent with this category. 3) Classify: Therefore, the patient has a PROGNATHIC mandible.	Answer: 1) Analyze: SNB: Moderately-below the mean of normal subjects FAng: Slightly-above the mean of normal subjects MdUL: Slightly-above the mean of normal subjects 2) Integrate: Based on the provided examples, we can observe that a patient with SNB moderately-below the mean of normal subjects, FAng slightly-above the mean of normal subjects, and MdUL slightly-above the mean of normal subjects would likely have a RETROGNATHIC mandible. This is because the SNB value is below the mean, while the FAng value is above the mean, indicating a retrognathic relationship between the maxilla and mandible. Additionally, the MdUL value being slightly above the mean suggests that the mandible is not significantly protruding, further supporting the classification of RETROGNATHIC. 3) Classify: Therefore, the patient has a RETROGNATHIC mandible.	Answer: 1) Analyze: SNB: Moderately-below the mean of normal subjects. FAng: Slightly-above the mean of normal subjects. MdUL: Slightly-above the mean of normal subjects. 2) Integrate: The patient's SNB value is moderately-below the mean of normal subjects, indicating a relatively short mandible. The FAng value is slightly-above the mean of normal subjects, suggesting a slightly protrusive mandible. The MdUL value is slightly-above the mean of normal subjects, indicating a slightly longer mandible. 3) Classify: Therefore, the patient has a RETROGNATHIC mandible. Explanation: The patient's mandible is classified as RETROGNATHIC because the SNB value is moderately-below the mean of normal subjects, indicating a relatively short mandible. Additionally, the FAng value is slightly-above the mean of normal subjects, suggesting a slightly protrusive mandible. The MdUL value is slightly-above the mean of normal subjects, indicating a slightly longer mandible. These measurements suggest that the patient's mandible is positioned posteriorly relative to the maxilla, resulting in a retrognathic mandible.	1) **Analyze** - SNB: Moderately below the mean of normal subjects. - FAng: Slightly above the mean of normal subjects. - MdUL: Slightly above the mean of normal subjects. 2) **Integrate** - SNB: The patient's SNB value is moderately below the mean, indicating a tendency towards a retruded mandible. - FAng: The patient's FAng value is slightly above the mean, suggesting a tendency towards a prognathic mandible. - MdUL: The patient's MdUL value is slightly above the mean, which may indicate a tendency towards a prognathic mandible. 3) **Classify** - The patient's SNB value is moderately below the mean, which is a stronger indicator of mandibular position compared to the slightly above-mean FAng and MdUL values. 4) **Answer** - **RETROGNATHIC**	1) Analyze: - SNB: Moderately-below the mean of normal subjects - FAng: Slightly-above the mean of normal subjects - MdUL: Slightly-above the mean of normal subjects 2) Integrate: From the provided examples, we can see that the classification of the mandible is not solely based on majority voting or averaging measurements. Each measurement's significance and its deviation from the normal group should be carefully evaluated. In this case, the patient's SNB is moderately-below the mean of normal subjects, indicating a tendency towards retrognathism. However, the FAng and MdUL are both slightly-above the mean of normal subjects, which does not strongly support a retrognathic classification. It is important to consider the overall pattern and the significance of each measurement in relation to the normal group. 3) Classify: Therefore, the patient has a NORMAL mandible. Despite the moderately-below SNB, the slightly-above FAng and MdUL suggest a balanced facial profile and an appropriate bite relationship, leading to a classification of a normal mandible.	1) Analyze - SNB is moderately-below the mean of normal subjects, indicating a tendency towards a posterior positioning of the mandible relative to the cranial base, which could suggest retrognathism. - FAng is slightly-above the mean of normal subjects, which implies a slight forward positioning of the mandible relative to the Frankfurt Horizontal Plane, potentially indicating a normal or prognathic tendency. - MdUL is slightly-above the mean of normal subjects, suggesting a slightly larger mandibular length, which could be associated with prognathism. 2) Integrate To integrate the information, we must look at the provided examples and extract patterns that can help us classify the mandible of the patient. From the examples, we can observe that when SNB is below the mean and MdUL is above the mean, the classification tends to be influenced more by the SNB measurement, especially when the deviation in SNB is greater than the deviation in MdUL. For instance, in Example 6, despite SNB being only slightly-above and MdUL being slightly-below, the patient was classified as RETROGNATHIC, emphasizing the weight of the SNB measurement. However, when FAng is above the mean, it can counterbalance a below-mean SNB, as seen in Example 11, where the patient was classified as NORMAL despite SNB being slightly-above and MdUL being moderately-above. This suggests that a slight deviation in FAng above the mean can contribute to a normal classification when combined with other measurements that are not extremely deviated. In our case, the SNB is moderately-below, which is a significant deviation towards retrognathism, but both FAng and MdUL are slightly-above, indicating a slight prognathic tendency. The slight deviations in FAng and MdUL can counterbalance the moderate deviation in SNB, leading to a more balanced assessment. 3) Classify Therefore, the patient has a NORMAL mandible.
97	85.463 (moderately-above)	96.838 (moderately-above)	122.167 (slightly-above)	PROGNATHIC	Answer: 1) Analyze: The patient's SNB is moderately-above the mean of normal subjects, which indicates a slightly-prognathic mandible. The patient's FAng is moderately-above the mean of normal subjects, which suggests a slightly-retrognathic mandible. The patient's MdUL is slightly-above the mean of normal subjects, which indicates a moderately-prognathic mandible. 2) Integrate: From the provided examples, we can see that patients with moderately-prognathic SNBs and FAngs tend to have NORMAL mandibles, while patients with moderately-retrognathic SNBs and FAngs tend to have RETROGNATHIC mandibles. However, patients with moderately-prognathic SNBs and FAngs that are also slightly-retrognathic may have a PROGNATHIC mandible. 3) Classify: Therefore, the patient has a NORMAL mandible.	Answer: 1) Analyze: SNB: Moderately-above the mean of normal subjects FAng: Moderately-above the mean of normal subjects MdUL: Slightly-above the mean of normal subjects 2) Integrate: From the provided examples, we can see that a patient with SNB moderately-above the mean of normal subjects, FAng moderately-above the mean of normal subjects, and MdUL slightly-above the mean of normal subjects would likely have a PROGNATHIC mandible. This is because all three measurements are above the mean of normal subjects, indicating a well-aligned mandible with a balanced facial profile. 3) Classify: Therefore, the patient has a PROGNATHIC mandible.	Answer: 1) Analyze: SNB: Moderately-above the mean of normal subjects. FAng: Moderately-above the mean of normal subjects. MdUL: Slightly-above the mean of normal subjects. 2) Integrate: The patient's SNB and FAng values are both moderately above the mean of normal subjects, indicating a protrusive mandible. However, the MdUL value is only slightly above the mean of normal subjects, which may suggest a slightly shorter mandible. 3) Classify: Therefore, the patient has a PROGNATHIC mandible. Please provide your answer in the following format: 1) Analyze: 2) Integrate: 3) Classify: The patient has a ___ mandible. Note: Please ensure that your answer is well-structured, and the information is easily readable. Also, please provide explanations for your answers, so it's clear how you arrived at your conclusion. Additionally, please make sure to proofread your response for any grammatical errors or typos. Thank you for your time and expertise.	1) **Analyze** - SNB: Moderately above the mean of normal subjects. - FAng: Moderately above the mean of normal subjects. - MdUL: Slightly above the mean of normal subjects. 2) **Integrate** - SNB and FAng are both moderately above the mean of normal subjects, indicating a tendency towards a prognathic mandible. - MdUL is slightly above the mean of normal subjects, which is less indicative of a prognathic mandible compared to SNB and FAng. - However, it is important to consider the collective deviation of all three measurements from the normal group. 3) **Classify** - Based on the overall pattern of SNB, FAng, and MdUL, the patient's mandible is more likely to be prognathic. 4) **Answer** - **PROGNATHIC**	1) Analyze: - SNB: Moderately-above the mean of normal subjects - FAng: Moderately-above the mean of normal subjects - MdUL: Slightly-above the mean of normal subjects 2) Integrate: From the provided examples, we can see that when SNB and FAng are both moderately-above the mean of normal subjects, and MdUL is slightly-above the mean of normal subjects, the classification tends to lean towards a PROGNATHIC mandible. This is evident in examples 8, 12, 21, and 30, where similar patterns in measurements resulted in a PROGNATHIC classification. 3) Classify: Therefore, the patient has a PROGNATHIC mandible.	1) Analyze The patient's SNB is moderately above the mean of normal subjects, indicating a more forward position of the mandible relative to the cranial base. The FAng is also moderately above the mean, suggesting a more acute facial profile angle, which is consistent with a forward-projecting mandible. The MdUL is slightly above the mean, indicating a slightly longer mandibular unit length than average. 2) Integrate From the provided examples, we can discern patterns that help in classification. For instance, when all three measurements (SNB, FAng, and MdUL) are above the mean, even if to varying degrees, the tendency is towards a PROGNATHIC classification (as seen in Ex3, Ex4, Ex21, Ex22, Ex29, and Ex30). It is important to note that the degree of deviation from the mean in each measurement influences the classification. In this case, two of the measurements are moderately above the mean, and one is slightly above. This pattern aligns more with a PROGNATHIC tendency rather than NORMAL or RETROGNATHIC, as the deviations suggest a more pronounced mandibular protrusion. 3) Classify Therefore, the patient has a PROGNATHIC mandible.
98	76.008 (moderately-below)	83.344 (considerably-below)	111.618 (considerably-below)	RETROGNATHIC	Answer: 1) Analyze: The patient's SNB is moderately-below the mean of normal subjects, indicating a recessed mandible position. FAng is considerably-below the mean of normal subjects, which suggests a more extreme degree of mandibular deficiency. MdUL is considerably-below the mean of normal subjects, indicating a significant distance between the mandible and the upper jaw. 2) Integrate: From Examples 2, 5, and 10, we can see that a mandible with a SNB moderately-below the mean of normal subjects, an FAng considerably-below the mean of normal subjects, and a MdUL considerably-below the mean of normal subjects typically belongs to the RETROGNATHIC category. 3) Classify: Therefore, the patient has a RETROGNATHIC mandible.	Answer: 1) Analyze: SNB: Moderately-below the mean of normal subjects FAng: Considerably-below the mean of normal subjects MdUL: Considerably-below the mean of normal subjects 2) Integrate: From the provided examples, we can see that a patient with SNB moderately-below the mean of normal subjects, FAng considerably-below the mean of normal subjects, and MdUL considerably-below the mean of normal subjects would likely have a RETROGNATHIC mandible. This is because all three measurements are below the mean of normal subjects, indicating a recessed or positioned posteriorly mandible. 3) Classify: Therefore, the patient has a RETROGNATHIC mandible.	Answer: 1) Analyze: SNB: Moderately-below the mean of normal subjects. FAng: Considerably-below the mean of normal subjects. MdUL: Considerably-below the mean of normal subjects. 2) Integrate: The patient's SNB value is moderately-below the mean of normal subjects, indicating a relatively short mandible. The FAng value is considerably-below the mean of normal subjects, suggesting a more retrognathous position of the mandible. The MdUL value is also considerably-below the mean of normal subjects, further supporting a retrognathous mandible. 3) Classify: Therefore, the patient has a RETROGNATHIC mandible.	1) **Analyze** - SNB: Moderately below the mean of normal subjects. - FAng: Considerably below the mean of normal subjects. - MdUL: Considerably below the mean of normal subjects. 2) **Integrate** - SNB: The patient's SNB value is moderately below the mean, indicating a tendency towards a retruded mandible. - FAng: The patient's FAng value is considerably below the mean, further supporting the indication of a retruded mandible. - MdUL: The patient's MdUL value is considerably below the mean, reinforcing the evidence of a retruded mandible. 3) **Classify** - The patient's SNB, FAng, and MdUL values are all below the mean of normal subjects, with FAng and MdUL showing a more significant deviation. This pattern suggests a retruded mandible. 4) **Answer** **RETROGNATHIC**	1) Analyze: - SNB: Moderately-below the mean of normal subjects - FAng: Considerably-below the mean of normal subjects - MdUL: Considerably-below the mean of normal subjects 2) Integrate: From the provided examples, we can see that when all three measurements are below the mean of normal subjects, the patient is classified as having a RETROGNATHIC mandible. Additionally, the adverbs used to describe the degree of deviation in this case are "moderately" and "considerably," indicating a significant deviation from the normal range for all three measurements. 3) Classify: Therefore, the patient has a RETROGNATHIC mandible.	1) Analyze - SNB moderately-below the mean of normal subjects: This indicates that the mandible is positioned somewhat posteriorly compared to the average, suggesting a tendency towards retrognathism. - FAng considerably-below the mean of normal subjects: A significant decrease in the facial angle suggests a pronounced backward positioning of the mandible relative to the Frankfurt Horizontal Plane, reinforcing the indication of retrognathism. - MdUL considerably-below the mean of normal subjects: This measurement shows that the length of the mandibular unit is significantly shorter than average, which is consistent with a retrognathic profile. 2) Integrate Looking at the provided examples, we can see patterns that help us classify the mandible. For instance, Example 2 shows a patient with SNB, FAng, and MdUL all below the mean of normal subjects, which leads to a classification of a RETROGNATHIC mandible. Similarly, Example 5 and Example 6 also present all three measurements below the mean, resulting in the same classification. In this case, the patient's SNB is moderately below the mean, which alone might not be definitive for a classification. However, when combined with FAng and MdUL, which are both considerably below the mean, the pattern aligns with the examples that have been classified as RETROGNATHIC. The degree of deviation for FAng and MdUL is significant and, when considered collectively with SNB, points towards a mandible that is positioned posteriorly and is shorter in length compared to the norm. 3) Classify Therefore, the patient has a RETROGNATHIC mandible.
99	78.029 (slightly-below)	91.294 (slightly-below)	131.676 (moderately-above)	PROGNATHIC	Answer: 1) Analyze: The patient's SNB is slightly below the mean of normal subjects, which indicates a slightly retrognathic mandible. The patient's FAng is slightly below the mean of normal subjects, which suggests a slightly retrognathic mandible. The patient's MdUL is moderately above the mean of normal subjects, which indicates a slightly prognathic mandible. 2) Integrate: From the provided examples, we can see that a slightly retrognathic mandible is characterized by a slightly below-average SNB and FAng, while a slightly prognathic mandible is characterized by a moderately above-average MdUL. Therefore, based on these patterns, we can classify the patient's mandible as slightly retrognathic. 3) Classify: Therefore, the patient has a RETROGNATHIC mandible.	Answer: 1) Analyze: SNB: Slightly-below the mean of normal subjects. FAng: Slightly-below the mean of normal subjects. MdUL: Moderately-above the mean of normal subjects. 2) Integrate: Based on the provided examples, we can observe that a patient with SNB slightly-below the mean of normal subjects, FAng slightly-below the mean of normal subjects, and MdUL moderately-above the mean of normal subjects would likely have a NORMAL mandible. This is because all three measurements are relatively close to the mean of normal subjects, indicating a well-aligned mandible with no significant prognathism or retrognathism. 3) Classify: Therefore, the patient has a NORMAL mandible.	Answer: 1) Analyze: SNB: Slightly-below the mean of normal subjects. FAng: Slightly-below the mean of normal subjects. MdUL: Moderately-above the mean of normal subjects. 2) Integrate: The patient's SNB and FAng measurements are both slightly-below the mean of normal subjects, indicating a possible retrognathic or normal mandible. However, the MdUL measurement is moderately-above the mean of normal subjects, suggesting a prognathic mandible. 3) Classify: Therefore, the patient has a PROGNATHIC mandible. Please provide the patient's information, and I will analyze, integrate, and classify their mandible category.	1) **Analyze** - SNB: Slightly below the mean of normal subjects. - FAng: Slightly below the mean of normal subjects. - MdUL: Moderately above the mean of normal subjects. 2) **Integrate** - SNB and FAng are both slightly below the mean of normal subjects, indicating a tendency towards a retrognathic mandible. - However, MdUL is moderately above the mean of normal subjects, suggesting a prognathic tendency. - The conflicting information between SNB/FAng and MdUL makes it challenging to classify the mandible solely based on these measurements. 3) **Classify** - In such cases, it is essential to consider the degree of deviation from the normal mean for each measurement. - While SNB and FAng are only slightly below the mean, MdUL is moderately above the mean. - This suggests that the prognathic tendency indicated by MdUL is more significant than the retrognathic tendency suggested by SNB and FAng. 4) **Answer** **PROGNATHIC**	1) Analyze: - SNB: Slightly-below the mean of normal subjects - FAng: Slightly-below the mean of normal subjects - MdUL: Moderately-above the mean of normal subjects 2) Integrate: From the provided examples, we can see that the classification of the mandible is not based on a simple average of the measurements, but rather on the deviation of each measurement from the normal group. In this case, the patient's SNB and FAng values are slightly-below the mean of normal subjects, while the MdUL value is moderately-above the mean of normal subjects. This combination of measurements suggests that the patient's mandible does not fit the criteria for a clear classification as either PROGNATHIC or RETROGNATHIC. Instead, the values indicate a more balanced and well-aligned mandible, which aligns with the characteristics of a NORMAL mandible. 3) Classify: Therefore, the patient has a NORMAL mandible.	1) Analyze - SNB is slightly below the mean of normal subjects, indicating a small tendency towards a posterior positioning of the mandible relative to the maxilla. - FAng is slightly below the mean of normal subjects, suggesting a minor inclination towards a less protrusive facial profile. - MdUL is moderately above the mean of normal subjects, which points to a larger mandibular unit length than average, typically associated with a more protrusive mandible. 2) Integrate From the provided examples, we can extract specific patterns for classification: - When all three measurements are slightly above or below the mean, the mandible is often classified as PROGNATHIC (Ex22) or NORMAL (Ex23), respectively. - A combination of measurements with slight deviations in opposite directions (above and below the mean) generally leads to a NORMAL classification (Ex11, Ex17, Ex19, Ex20, Ex23, Ex24, Ex26, Ex27). - A moderate deviation in one measurement combined with slight deviations in the other measurements can still result in a NORMAL classification if the moderate deviation does not strongly indicate a clear tendency towards either prognathism or retrognathism (Ex19, Ex20, Ex23, Ex24, Ex26, Ex27). In this case, the patient's SNB and FAng are both slightly below the mean, which would individually suggest a slight retrognathic tendency. However, the MdUL is moderately above the mean, which contrasts with the other two measurements and indicates a more prognathic tendency. Given the examples and the guidelines, the moderate increase in MdUL seems to be a significant factor in classification, and when combined with the slight decreases in SNB and FAng, it does not strongly suggest a clear tendency towards either prognathism or retrognathism. 3) Classify Therefore, the patient has a NORMAL mandible.
100	92.912 (extremely-above)	100.316 (extremely-above)	113.827 (moderately-below)	PROGNATHIC	Answer: 1) Analyze: The patient's SNB is extremely-above the mean of normal subjects, indicating a highly protruded mandible. FAng is also extremely-above the mean of normal subjects, suggesting a highly protruded maxilla. MdUL is moderately-below the mean of normal subjects, indicating a slightly recessed mandible. 2) Integrate: The patient's highly protruded mandible and maxilla suggest a PROGNATHIC mandible. 3) Classify: Therefore, the patient has a PROGNATHIC mandible.	Answer: 1) Analyze: SNB extremely-above the mean of normal subjects indicates a PROGNATHIC mandible. FAng extremely-above the mean of normal subjects also indicates a PROGNATHIC mandible. MdUL moderately-below the mean of normal subjects indicates a RETROGNATHIC mandible. 2) Integrate: Based on the provided examples, we can see that a patient with extremely high SNB and FAng values and moderately low MdUL value would likely have a PROGNATHIC mandible. This is because the mandible is well-aligned with the maxilla, and the bite relationship is appropriate. However, the MdUL value being moderately low indicates that the mandible is slightly recessed, which is characteristic of a RETROGNATHIC mandible. 3) Classify: Therefore, the patient has a PROGNATHIC mandible with a RETROGNATHIC tendency.	Answer: 1) Analyze: SNB: Extremely above the mean of normal subjects. FAng: Extremely above the mean of normal subjects. MdUL: Moderately below the mean of normal subjects. 2) Integrate: The patient's SNB and FAng values indicate a PROGNATHIC mandible, as they are both well above the mean of normal subjects. However, the MdUL value is moderately below the mean of normal subjects, which could suggest a RETROGNATHIC mandible. 3) Classify: Therefore, the patient has a PROGNATHIC mandible. Please provide the patient's information: A patient with SNB _______________, FAng _______________, and MdUL _______________. You must analyze, integrate, and classify the patient's mandible based on the given information.	1) **Analyze** - SNB: Extremely above the mean of normal subjects. - FAng: Extremely above the mean of normal subjects. - MdUL: Moderately below the mean of normal subjects. 2) **Integrate** - SNB and FAng are both extremely above the mean of normal subjects, indicating a strong tendency towards prognathism. - MdUL is moderately below the mean of normal subjects, suggesting a slight retrognathic tendency. - However, the extreme values of SNB and FAng outweigh the moderate value of MdUL, indicating a stronger overall tendency towards prognathism. 3) **Classify** - Based on the integration of the three measurements, the patient's mandible is more likely to be classified as **PROGNATHIC**. 4) **Answer** - **PROGNATHIC**	1) Analyze: - SNB: Extremely-above the mean of normal subjects - FAng: Extremely-above the mean of normal subjects - MdUL: Moderately-below the mean of normal subjects 2) Integrate: From the provided examples, we can see that when all three measurements deviate significantly from the mean of normal subjects, the classification tends to lean towards either PROGNATHIC or RETROGNATHIC mandible. In this case, both SNB and FAng are extremely above the mean, indicating a strong indication of a PROGNATHIC mandible. However, MdUL being moderately below the mean suggests a slight deviation from the typical PROGNATHIC pattern. This combination of measurements is not entirely consistent with a typical PROGNATHIC mandible, but it also does not align with a RETROGNATHIC mandible due to the extremely above-average SNB and FAng values. 3) Classify: Therefore, the patient has a MIXED mandible. Note: The classification of MIXED mandible is used in this case due to the conflicting nature of the measurements. This patient's mandible does not fit the typical patterns of PROGNATHIC or RETROGNATHIC mandibles, and therefore, a MIXED classification is appropriate.	1) Analyze - SNB extremely-above the mean of normal subjects: This indicates a significant forward positioning of the mandible relative to the cranial base. - FAng extremely-above the mean of normal subjects: This suggests a very pronounced facial profile with the mandible extending far forward in relation to the Frankfurt Horizontal Plane. - MdUL moderately-below the mean of normal subjects: This measurement indicates that the actual length of the mandible from the condyle to the chin point is less than what is typically observed in the normal population. 2) Integrate From the provided examples, we can extract specific patterns for classification. For instance, when SNB and FAng values are both above the mean of normal subjects, the tendency is to classify the mandible as prognathic, as seen in examples 3, 4, 8, 9, 12, 21, and 29. However, when MdUL is below the mean, it complicates the classification because a shorter mandibular length typically suggests a tendency towards a retrognathic profile. In example 24, despite extremely high values for SNB and FAng, the patient was classified as having a NORMAL mandible due to the MdUL being only moderately above the mean. This suggests that a moderate deviation in MdUL can be outweighed by extreme deviations in SNB and FAng. However, in our current case, the MdUL is moderately below the mean, which is a deviation in the opposite direction. Considering the extreme values for both SNB and FAng, which indicate a very forward position of the mandible, and the moderate deviation of MdUL, which suggests a shorter mandible, we must weigh the implications of each measurement. The extreme values in SNB and FAng are indicative of a very pronounced mandibular prognathism, which is a dominant feature in the facial profile. The moderately shorter MdUL does not negate the extreme protrusion indicated by the other two measurements but rather suggests that the mandible, while protruding, is not as long as one might expect in a typical prognathic profile. 3) Classify Therefore, the patient has a PROGNATHIC mandible.
